# Genetic Architecture of Postpartum Psychosis: From Common to Rare Genetic Variation

**DOI:** 10.1101/2024.12.09.24318732

**Authors:** Seulgi Jung, Madison Caballero, Adrianna Kępińska, Shelby Smout, Trine Munk-Olsen, Thalia K. Robakis, Veerle Bergink, Behrang Mahjani

**Affiliations:** Seaver Autism Center for Research and Treatment, Icahn School of Medicine at Mount Sinai, New York, NY, USA; Department of Psychiatry, Icahn School of Medicine at Mount Sinai, New York, NY, USA; Department of Genetics and Genomic Sciences, Icahn School of Medicine at Mount Sinai, New York, NY, USA; Department of Clinical Research, Research Unit Children and Adolescent Psychiatry, University of Southern Denmark, Denmark; Department of Psychiatry, Erasmus Medical Center, Rotterdam, The Netherlands; Department of Artificial Intelligence and Human Health, Icahn School of Medicine at Mount Sinai, New York, NY, USA; Mindich Child Health and Development Institute, Icahn School of Medicine at Mount Sinai, New York, NY, USA; Department of Molecular Medicine and Surgery, Karolinska Institutet, Stockholm; Department of Medical Epidemiology and Biostatistics, Karolinska Institutet, Stockholm, Sweden

**Keywords:** Postpartum psychosis, Genetic basis, Common genetic variation, Rare genetic variants, Family-based heritability

## Abstract

Postpartum psychosis is a severe psychiatric condition marked by the abrupt onset of psychosis, mania, or psychotic depression following childbirth. Despite evidence for a strong genetic basis, the roles of common and rare genetic variation remain poorly understood. Leveraging data from Swedish national registers and genomic data from the All of Us Research Program, we estimated family-based heritability at 55% and WGS-based heritability at 37%, with an overrepresentation on the X chromosome. Rare coding variant analysis identified *DNMT1* and *HMGCR* as potential risk genes (q < 0.1). Analysis of 240,009 samples from All of Us demonstrated significant associations between these genes and multiple psychiatric disorders, supporting their biological relevance. Additionally, 17% of bipolar disorder, 21% of schizophrenia, and 16–25% of multiple autoimmune disorder risk genes overlapped with postpartum psychosis. These findings reveal unique genetic contributions and shared pathways, providing a foundation for understanding pathophysiology and advancing therapeutic strategies.

## Supplement for "Genetic Architecture of Postpartum Psychosis: From Common to Rare Genetic Variation" (part 1 of 2)

### Sheet: S.Table 1
Supplementary Table 1. Contribution to the covariance as partitioned by direct genetic effect (DG).
Relationship type	Contribution to DG	Explanation
Full Siblings	0.5	The coefficient for DG represents the coefficient of genetic relationship, which is twice the probability that two gametes sampled at random from each parent will carry alleles identical by descent (come from the same ancestor). Full siblings share, on average, 50% of their genes, leading to a DG of 0.5.
Cousins	0.125	Cousins share one set of grandparents but not parents. Since each grandparent contributes 50% of their genes to their offspring (the parents of the cousins), and each parent passes on 50% of their genes to their child, cousins inherit approximately 12.5% of their genes from each of their shared grandparents. Therefore, the coefficient for DG, indicating the genetic correlation between cousins, is 0.125.

### Sheet: S.Table 2
Supplementary Table 2. TADA result of postpartum psychosis including aggregated per-gene variant count, Bayes factors and gamma parameters.
Gene	ENSG	pLI	LOEUF	q value	P	gamma.ptv	gamma.misb	gamma.misa	BF.ptv	BF.misb	BF.misa
DNMT1	ENSG00000130816	1	0.143	0.0604507	3.35527e-06	39.0389	23.7514	1	1	3092.94	1
HMGCR	ENSG00000113161	0.99861	0.26	0.0863939	9.59044e-06	38.7872	23.7451	1	77.9377	20.1758	1
WWP1	ENSG00000123124	0.99966	0.248	0.149244	2.48511e-05	38.8372	23.7466	1	8.67266	60.5097	1
KCNH4	ENSG00000089558	0.99984	0.215	0.184823	4.10338e-05	38.9381	23.7494	1	1	483.538	1
DIP2B	ENSG00000066084	0.99924	0.266	0.292709	8.12329e-05	38.759	23.7442	1	75.7658	1	1
SBF2	ENSG00000133812	6.3771e-10	0.467	0.365997	0.000121886	35.1129	23.4777	1	72.6948	1	1
NCOA7	ENSG00000111912	3.2987e-05	0.521	0.418689	0.000162673	32.472	23.1492	1	71.8084	1	1
ZC3H11A	ENSG00000058673	0.99996	0.186	0.46174	0.000205028	38.9936	23.7506	1	1	61.7779	1
TRPC4	ENSG00000133107	0.48205	0.373	0.49524	0.000247391	37.6914	23.6919	1	1	61.7319	1
PDZD2	ENSG00000133401	0.99694	0.277	0.522044	0.000289756	38.7012	23.7422	1	1	61.7175	1
ADRM1	ENSG00000130706	0.99704	0.175	0.544043	0.000332163	39.0087	23.7509	1	1	61.4584	1
KCNN2	ENSG00000080709	0.99099	0.274	0.562675	0.00037477	38.7178	23.7427	1	1	60.2416	1
PAX1	ENSG00000125813	0.70019	0.498	0.578489	0.000417412	33.7177	23.318	1	1	60.026	1
MYO1G	ENSG00000136286	4.3609e-10	0.645	0.592171	0.000460151	22.8774	20.7968	1	59.4328	1	1
KCNC4	ENSG00000116396	0.0044543	0.732	0.612092	0.000509605	15.0313	16.6043	1	1	24.3459	1
TNR	ENSG00000116147	0.52437	0.336	0.630079	0.000559552	38.2132	23.721	1	8.51517	2.60024	1
CLASP1	ENSG00000074054	1	0.176	0.646353	0.00060988	39.0074	23.7509	1	1	20.4686	1
IFT88	ENSG00000032742	7.1224e-11	0.708	0.660859	0.000660248	17.1211	18.0118	1	20.2923	1	1
MEI1	ENSG00000167077	4.711e-12	0.635	0.673858	0.000710637	23.783	21.1195	1	20.2	1	1
WASHC5	ENSG00000164961	8.2703e-18	0.745	0.685729	0.000761217	13.9492	15.7726	1	19.3741	1	1
PAM	ENSG00000145730	6.934e-06	0.52	0.696536	0.000811873	32.53	23.1576	1	19.0433	1	1
INSR	ENSG00000171105	3.6145e-05	0.453	0.706613	0.000862839	35.6429	23.5304	1	1	17.7213	1
ULK1	ENSG00000177169	0.99318	0.288	0.71586	0.000913865	38.6346	23.7397	1	1	17.4662	1
SIDT1	ENSG00000072858	6.5084e-15	0.872	0.724421	0.000965001	5.93541	7.07765	1	16.9984	1	1
GRIN2B	ENSG00000273079	1	0.061	0.732369	0.00101624	39.0645	23.7517	1	1	16.5726	1
UFSP2	ENSG00000109775	3.0583e-06	0.828	0.739924	0.00106779	8.15522	9.9304	1	15.256	1	1
FOCAD	ENSG00000188352	7.2122e-37	0.877	0.747555	0.0011203	5.71857	6.78573	1	11.3635	1	1
INVS	ENSG00000119509	5.5501e-18	0.919	0.754781	0.00117302	4.15243	4.64621	1	10.4986	1	1
PODXL2	ENSG00000114631	0.99936	0.141	0.761765	0.00122615	39.0402	23.7514	1	8.87299	1	1
WNT3A	ENSG00000154342	0.96491	0.32	0.768284	0.00127929	38.3807	23.729	1	8.86827	1	1
SERPING1	ENSG00000149131	0.96351	0.322	0.774383	0.00133243	38.3614	23.7281	1	8.86553	1	1
NEGR1	ENSG00000172260	0.99173	0.253	0.780103	0.00138557	38.8173	23.746	1	8.85067	1	1
TBR1	ENSG00000136535	0.99901	0.194	0.785476	0.00143871	38.9808	23.7504	1	8.85061	1	1
PEX26	ENSG00000215193	0.93189	0.366	0.790535	0.00149185	37.8065	23.6988	1	8.83793	1	1
SLC5A3	ENSG00000198743	0.96739	0.324	0.795305	0.001545	38.3417	23.7272	1	8.83406	1	1
POFUT1	ENSG00000101346	0.96303	0.33	0.799811	0.00159814	38.2796	23.7243	1	8.8317	1	1
RBM47	ENSG00000163694	0.98493	0.292	0.804074	0.00165129	38.608	23.7387	1	8.82724	1	1
PICALM	ENSG00000073921	0.99896	0.234	0.808113	0.00170444	38.8859	23.748	1	8.81954	1	1
PGD	ENSG00000142657	0.98788	0.292	0.811945	0.00175759	38.608	23.7387	1	8.81895	1	1
E2F3	ENSG00000112242	0.9458	0.349	0.815585	0.00181074	38.053	23.7127	1	8.81855	1	1
SLC6A6	ENSG00000131389	0.98987	0.291	0.81905	0.00186389	38.6148	23.7389	1	8.80462	1	1
PPP5C	ENSG00000011485	0.99938	0.209	0.82235	0.00191704	38.9518	23.7497	1	8.80366	1	1
MVP	ENSG00000013364	6.7564e-08	0.726	0.825497	0.0019702	15.5435	16.9727	1	8.79011	1	1
RSL24D1	ENSG00000137876	0.87838	0.422	0.828503	0.00202336	36.6178	23.616	1	8.7799	1	1
WDR20	ENSG00000140153	0.91532	0.367	0.831375	0.00207652	37.7905	23.6979	1	8.77689	1	1
FZD8	ENSG00000177283	0.78983	0.423	0.834124	0.00212968	36.5903	23.6138	1	8.76454	1	1
MIER2	ENSG00000105556	0.89593	0.358	0.836756	0.00218284	37.9281	23.7058	1	8.7637	1	1
ELMOD1	ENSG00000110675	0.79258	0.422	0.839278	0.00223601	36.6178	23.616	1	8.7615	1	1
RANBP9	ENSG00000010017	0.99999	0.13	0.841697	0.00228917	39.0468	23.7515	1	8.76117	1	1
SOST	ENSG00000167941	0.86731	0.453	0.84402	0.00234233	35.6429	23.5304	1	8.75992	1	1
RNF38	ENSG00000137075	0.99995	0.145	0.846252	0.0023955	39.0375	23.7514	1	8.7586	1	1
PTPN12	ENSG00000127947	0.99996	0.186	0.848398	0.00244866	38.9936	23.7506	1	8.75836	1	1
FXYD6-FXYD2	ENSG00000255245	0.85025	0.447	0.850463	0.00250183	35.8523	23.5501	1	8.75623	1	1
SWT1	ENSG00000116668	0.99759	0.268	0.852452	0.00255499	38.7491	23.7438	1	8.75492	1	1
ADD3	ENSG00000148700	0.9988	0.246	0.854368	0.00260816	38.8447	23.7469	1	8.75483	1	1
KLHDC10	ENSG00000128607	0.92564	0.353	0.856217	0.00266132	37.999	23.7098	1	8.75405	1	1
PDE4A	ENSG00000065989	0.98167	0.307	0.858	0.00271449	38.4957	23.7341	1	8.75341	1	1
PPP4R3A	ENSG00000100796	0.99992	0.194	0.859722	0.00276765	38.9808	23.7504	1	8.7526	1	1
AKAP8	ENSG00000105127	0.66425	0.397	0.861386	0.00282082	37.2287	23.6617	1	8.7451	1	1
VANGL2	ENSG00000162738	0.84283	0.387	0.862995	0.00287399	37.435	23.6757	1	8.73683	1	1
RSBN1L	ENSG00000187257	0.79546	0.374	0.864552	0.00292716	37.6743	23.6909	1	8.7286	1	1
TLK1	ENSG00000198586	0.99999	0.165	0.866059	0.00298034	39.0201	23.7511	1	8.72762	1	1
ABCE1	ENSG00000164163	0.9738	0.314	0.867519	0.00303351	38.436	23.7315	1	8.7232	1	1
PRKG2	ENSG00000138669	0.64685	0.366	0.868935	0.00308669	37.8065	23.6988	1	8.69479	1	1
ATG16L1	ENSG00000085978	0.96452	0.319	0.870307	0.00313987	38.3902	23.7294	1	8.69477	1	1
GPR107	ENSG00000148358	0.28858	0.419	0.871638	0.00319305	36.6988	23.6224	1	8.6947	1	1
CDC25B	ENSG00000101224	0.3643	0.425	0.87293	0.00324624	36.5346	23.6093	1	8.67729	1	1
LRFN5	ENSG00000165379	0.55863	0.462	0.874184	0.00329942	35.3091	23.4977	1	8.67574	1	1
KCNQ3	ENSG00000184156	0.80089	0.356	0.875403	0.00335261	37.9569	23.7075	1	8.67307	1	1
COPG1	ENSG00000181789	0.17472	0.397	0.876586	0.00340579	37.2287	23.6617	1	8.66738	1	1
GRHL1	ENSG00000134317	0.2395	0.428	0.877737	0.00345898	36.4491	23.6022	1	8.65873	1	1
RAPGEFL1	ENSG00000108352	0.29662	0.461	0.878857	0.00351218	35.3474	23.5016	1	8.65175	1	1
ADGRF5	ENSG00000069122	0.023976	0.4	0.879947	0.00356537	37.1628	23.6571	1	8.63159	1	1
USP31	ENSG00000103404	0.062141	0.4	0.881007	0.00361857	37.1628	23.6571	1	8.62857	1	1
RILPL1	ENSG00000188026	0.38572	0.47	0.88204	0.00367177	34.9915	23.465	1	8.61901	1	1
CAPRIN2	ENSG00000110888	0.10241	0.381	0.883046	0.00372497	37.5493	23.6831	1	8.61776	1	1
TNKS1BP1	ENSG00000149115	0.082629	0.377	0.884027	0.00377817	37.6218	23.6877	1	8.60152	1	1
ARHGAP17	ENSG00000140750	0.019749	0.442	0.884983	0.00383138	36.0189	23.5652	1	8.59985	1	1
TSGA10	ENSG00000135951	0.10999	0.409	0.885915	0.00388459	36.9533	23.6419	1	8.59575	1	1
RPS6KA2	ENSG00000071242	0.0094073	0.445	0.886825	0.0039378	35.9198	23.5562	1	8.5639	1	1
ATE1	ENSG00000107669	0.040639	0.479	0.887713	0.00399101	34.6102	23.4236	1	8.56375	1	1
SMG5	ENSG00000198952	0.012768	0.412	0.888579	0.00404423	36.8794	23.6363	1	8.56363	1	1
OSBPL7	ENSG00000006025	0.0028675	0.444	0.889425	0.00409745	35.9531	23.5593	1	8.54841	1	1
TTK	ENSG00000112742	0.0012734	0.463	0.890251	0.00415066	35.2704	23.4938	1	8.54752	1	1
ARHGEF38	ENSG00000236699	1.1352e-09	0.915	0.891059	0.00420389	4.28316	4.82533	1	8.52982	1	1
RNF123	ENSG00000164068	8.4689e-05	0.427	0.891848	0.00425711	36.4778	23.6046	1	8.52264	1	1
SULF1	ENSG00000137573	0.0013751	0.461	0.892619	0.00431034	35.3474	23.5016	1	8.52191	1	1
ALX4	ENSG00000052850	0.35736	0.519	0.893373	0.00436356	32.5876	23.166	1	8.52079	1	1
PIK3C2B	ENSG00000133056	0.99651	0.279	0.89411	0.00441679	38.6898	23.7417	1	8.51017	1	1
ZNF668	ENSG00000167394	0.22086	0.52	0.894831	0.00447002	32.53	23.1576	1	8.5087	1	1
POLR2A	ENSG00000181222	1	0.159	0.895536	0.00452325	39.026	23.7512	1	8.50763	1	1
PTPRD	ENSG00000153707	1	0.112	0.896226	0.00457648	39.0546	23.7516	1	8.50705	1	1
TAF6L	ENSG00000162227	0.070105	0.516	0.896901	0.0046297	32.7585	23.1903	1	8.50347	1	1
MTA3	ENSG00000057935	0.03435	0.517	0.897562	0.00468294	32.7019	23.1823	1	8.50032	1	1
IRS1	ENSG00000169047	0.023645	0.502	0.89821	0.00473617	33.5143	23.2921	1	8.48771	1	1
BMS1	ENSG00000165733	0.0001753	0.448	0.898844	0.0047894	35.8181	23.5469	1	8.48766	1	1
ABCC5	ENSG00000114770	0.0041518	0.387	0.899465	0.00484264	37.435	23.6757	1	8.48704	1	1
MICAL3	ENSG00000243156	0.99499	0.281	0.900074	0.00489587	38.678	23.7413	1	8.48661	1	1
PPP1R12B	ENSG00000077157	0.00012038	0.47	0.900671	0.00494911	34.9915	23.465	1	8.47893	1	1
CHD5	ENSG00000116254	1	0.157	0.901255	0.00500234	39.0278	23.7512	1	8.47641	1	1
ATP1A2	ENSG00000018625	0.00018093	0.495	0.90183	0.00505559	33.8667	23.3365	1	8.44807	1	1
ACBD5	ENSG00000107897	0.006148	0.529	0.902393	0.00510883	31.9952	23.0779	1	8.43944	1	1
POLR1A	ENSG00000068654	0.9998	0.256	0.902946	0.00516208	38.8048	23.7456	1	8.43938	1	1
CADPS	ENSG00000163618	1.4707e-05	0.435	0.903488	0.00521533	36.2405	23.5847	1	8.43232	1	1
EIF4H	ENSG00000106682	0.43982	0.548	0.904021	0.00526858	30.7732	22.877	1	8.41083	1	1
SMC5	ENSG00000198887	3.1326e-06	0.486	0.904545	0.00532184	34.2954	23.3878	1	8.39906	1	1
ABCC4	ENSG00000125257	1.0674e-07	0.492	0.905059	0.0053751	34.0127	23.3543	1	8.3888	1	1
KLHL32	ENSG00000186231	0.0093469	0.546	0.905564	0.00542836	30.9077	22.9004	1	8.38018	1	1
AGRN	ENSG00000188157	5.4727e-07	0.435	0.90606	0.00548162	36.2405	23.5847	1	8.37356	1	1
RNF169	ENSG00000166439	0.039503	0.55	0.906547	0.00553489	30.6373	22.853	1	8.35547	1	1
DCLK3	ENSG00000163673	0.13686	0.563	0.907027	0.00558816	29.7213	22.6821	1	8.33478	1	1
ACSL3	ENSG00000123983	0.00034758	0.55	0.907499	0.00564144	30.6373	22.853	1	8.3131	1	1
CENPE	ENSG00000138778	0.24146	0.308	0.907963	0.00569472	38.4875	23.7337	1	8.29963	1	1
CFAP70	ENSG00000156042	5.8673e-08	0.537	0.90842	0.005748	31.496	22.999	1	8.2936	1	1
LRRC75A	ENSG00000181350	0.69582	0.578	0.908868	0.00580129	28.5965	22.4496	1	8.29178	1	1
NECTIN1	ENSG00000110400	0.061154	0.572	0.90931	0.00585458	29.0548	22.5475	1	8.27263	1	1
FBRSL1	ENSG00000112787	0.0058888	0.571	0.909744	0.00590787	29.1301	22.5632	1	8.2692	1	1
SLC37A1	ENSG00000160190	0.00058122	0.563	0.910171	0.00596116	29.7213	22.6821	1	8.26446	1	1
USP2	ENSG00000036672	0.0006905	0.555	0.910591	0.00601445	30.2916	22.7904	1	8.26391	1	1
CPNE2	ENSG00000140848	0.0013021	0.564	0.911004	0.00606774	29.6485	22.6678	1	8.26134	1	1
REV3L	ENSG00000009413	1	0.117	0.91141	0.00612104	39.0527	23.7516	1	8.25221	1	1
MYO1D	ENSG00000176658	1.2784e-12	0.704	0.91181	0.00617433	17.4787	18.2286	1	8.24202	1	1
SGMS2	ENSG00000164023	0.056938	0.578	0.912204	0.00622763	28.5965	22.4496	1	8.23348	1	1
CNTNAP2	ENSG00000174469	2.8673e-09	0.547	0.912592	0.00628093	30.8406	22.8887	1	8.22846	1	1
ZSWIM4	ENSG00000132003	7.9168e-05	0.575	0.912974	0.00633424	28.827	22.4994	1	8.20665	1	1
C7orf25	ENSG00000136197	0.35388	0.588	0.913351	0.00638754	27.8089	22.2709	1	8.2011	1	1
MLH1	ENSG00000076242	3.41e-05	0.575	0.913722	0.00644085	28.827	22.4994	1	8.18997	1	1
ARMH3	ENSG00000120029	6.2765e-06	0.573	0.914087	0.00649416	28.9792	22.5316	1	8.18885	1	1
BCL6B	ENSG00000161940	0.046898	0.593	0.914448	0.00654748	27.4046	22.1738	1	8.15814	1	1
COIL	ENSG00000121058	0.009434	0.592	0.914804	0.00660081	27.486	22.1937	1	8.14523	1	1
PDE12	ENSG00000174840	0.044374	0.598	0.915154	0.00665413	26.9937	22.0713	1	8.1311	1	1
GALNT16	ENSG00000100626	0.00013872	0.588	0.9155	0.00670746	27.8089	22.2709	1	8.126	1	1
VANGL1	ENSG00000173218	0.020285	0.596	0.91584	0.00676079	27.1588	22.113	1	8.12306	1	1
CDYL2	ENSG00000166446	0.019293	0.6	0.916177	0.00681412	26.8276	22.0286	1	8.08317	1	1
PAX9	ENSG00000198807	0.30866	0.614	0.91651	0.00686747	25.6384	21.7035	1	8.03947	1	1
SLC7A6OS	ENSG00000103061	0.16755	0.614	0.916839	0.00692082	25.6384	21.7035	1	8.02801	1	1
VWA5B2	ENSG00000145198	5.2466e-07	0.597	0.917164	0.00697418	27.0764	22.0922	1	8.00827	1	1
MAPK3	ENSG00000102882	0.036884	0.614	0.917484	0.00702754	25.6384	21.7035	1	8.00394	1	1
LSS	ENSG00000160285	1.813e-07	0.603	0.9178	0.0070809	26.5765	21.963	1	7.99653	1	1
HSPA12B	ENSG00000132622	0.00045299	0.618	0.918113	0.00713427	25.2909	21.6015	1	7.94378	1	1
RGS12	ENSG00000159788	4.0922e-09	0.606	0.918422	0.00718765	26.3233	21.8951	1	7.92497	1	1
HECTD4	ENSG00000173064	1	0.127	0.918727	0.00724103	39.0483	23.7515	1	7.92387	1	1
VARS2	ENSG00000137411	5.8321e-17	0.692	0.919028	0.00729441	18.5637	18.8465	1	7.90832	1	1
YARS1	ENSG00000134684	0.0010047	0.624	0.919325	0.00734779	24.7641	21.4406	1	7.90616	1	1
PAF1	ENSG00000006712	0.00016932	0.622	0.919618	0.00740118	24.9404	21.4953	1	7.89386	1	1
HYDIN	ENSG00000157423	2.2706e-24	0.505	0.919907	0.00745457	33.3581	23.2718	1	7.88893	1	1
HADHA	ENSG00000084754	4.4354e-06	0.621	0.920193	0.00750796	25.0283	21.5223	1	7.88588	1	1
CYTH1	ENSG00000108669	0.99981	0.122	0.920474	0.00756135	39.0506	23.7515	1	1	7.88523	1
PRPF4	ENSG00000136875	0.9993	0.227	0.920752	0.00761474	38.9069	23.7486	1	1	7.88176	1
AP3B1	ENSG00000132842	0.61532	0.344	0.921027	0.00766813	38.1174	23.7161	1	1	7.87941	1
SLC25A4	ENSG00000151729	0.45334	0.636	0.921298	0.00772152	23.693	21.0886	1	7.86421	1	1
RPL6	ENSG00000089009	0.99326	0.201	0.921566	0.00777492	38.9681	23.7501	1	1	7.85784	1
FAT3	ENSG00000165323	0.99995	0.253	0.92183	0.00782831	38.8173	23.746	1	1	7.85542	1
BMT2	ENSG00000164603	0.99746	0.17	0.922092	0.00788171	39.0146	23.751	1	1	7.84027	1
ZC3H14	ENSG00000100722	0.88291	0.342	0.92235	0.00793511	38.1421	23.7174	1	1	7.83945	1
TPP2	ENSG00000134900	0.99912	0.263	0.922605	0.00798851	38.7734	23.7446	1	1	7.8382	1
VPS37D	ENSG00000176428	0.91622	0.376	0.922856	0.00804192	37.6395	23.6887	1	1	7.83631	1
ASCC3	ENSG00000112249	1.1501e-20	0.568	0.923105	0.00809532	29.3542	22.6091	1	7.83222	1	1
PXN	ENSG00000089159	0.082342	0.506	0.923351	0.00814872	33.3053	23.2649	1	1	7.82814	1
FBH1	ENSG00000134452	8.2171e-05	0.479	0.923593	0.00820213	34.6102	23.4236	1	1	7.82024	1
SCAMP5	ENSG00000198794	0.65099	0.523	0.923833	0.00825553	32.3549	23.1321	1	1	7.81245	1
FOXN1	ENSG00000109101	0.94214	0.349	0.92407	0.00830894	38.053	23.7127	1	1	7.81177	1
MAN2A2	ENSG00000196547	1.4995e-10	0.619	0.924304	0.00836235	25.2036	21.5754	1	7.81021	1	1
EIF4B	ENSG00000063046	0.99999	0.123	0.924536	0.00841576	39.0502	23.7515	1	1	7.80738	1
NAA25	ENSG00000111300	1	0.108	0.924765	0.00846917	39.0559	23.7516	1	1	7.79799	1
PPP6C	ENSG00000119414	0.85535	0.397	0.924991	0.00852258	37.2287	23.6617	1	1	7.79244	1
SPIN1	ENSG00000106723	0.97049	0.274	0.925214	0.008576	38.7178	23.7427	1	1	7.78954	1
NPAS2	ENSG00000170485	1	0.133	0.925435	0.00862941	39.0451	23.7515	1	1	7.78628	1
PRR14L	ENSG00000183530	0.99705	0.277	0.925654	0.00868282	38.7012	23.7422	1	1	7.78581	1
CUL2	ENSG00000108094	1	0.093	0.92587	0.00873624	39.06	23.7516	1	1	7.78576	1
PPP1R10	ENSG00000204569	1	0.154	0.926083	0.00878965	39.0305	23.7513	1	1	7.78453	1
RNF138	ENSG00000134758	0.67535	0.51	0.926294	0.00884307	33.0908	23.2362	1	1	7.78315	1
ICA1L	ENSG00000163596	0.00077913	0.64	0.926503	0.00889649	23.3316	20.962	1	7.77596	1	1
XRN2	ENSG00000088930	0.34851	0.355	0.926709	0.0089499	37.9711	23.7082	1	1	7.77186	1
DNM3	ENSG00000197959	0.0024197	0.483	0.926913	0.00900332	34.4323	23.4036	1	1	7.7717	1
ZBTB14	ENSG00000198081	0.26111	0.645	0.927115	0.00905674	22.8774	20.7968	1	7.77004	1	1
QKI	ENSG00000112531	0.75121	0.437	0.927314	0.00911016	36.1785	23.5793	1	1	7.76777	1
JAKMIP2	ENSG00000176049	1	0.176	0.927512	0.00916358	39.0074	23.7509	1	1	7.75228	1
KPNA4	ENSG00000186432	0.99989	0.156	0.927708	0.00921701	39.0287	23.7512	1	1	7.74994	1
NFKBIL1	ENSG00000204498	0.025515	0.58	0.927901	0.00927043	28.4413	22.4155	1	1	7.74755	1
GGT7	ENSG00000131067	0.98393	0.303	0.928092	0.00932386	38.5277	23.7354	1	1	7.7445	1
LTBP4	ENSG00000090006	0.49911	0.327	0.928282	0.00937728	38.3112	23.7258	1	1	7.74406	1
SLC5A5	ENSG00000105641	0.0029492	0.564	0.928469	0.00943071	29.6485	22.6678	1	1	7.72691	1
CS	ENSG00000062485	0.98402	0.303	0.928655	0.00948414	38.5277	23.7354	1	1	7.71995	1
SREK1	ENSG00000153914	0.9148	0.351	0.928839	0.00953757	38.0263	23.7113	1	1	7.71612	1
TAOK2	ENSG00000149930	0.99976	0.241	0.929021	0.00959101	38.8627	23.7474	1	1	7.71436	1
STAG1	ENSG00000118007	1	0.119	0.929201	0.00964444	39.0519	23.7515	1	1	7.70594	1
MYH11	ENSG00000133392	0.77299	0.305	0.92938	0.00969788	38.5119	23.7348	1	1	7.70221	1
CCDC6	ENSG00000108091	0.57714	0.43	0.929556	0.00975132	36.3908	23.5974	1	1	7.68905	1
G3BP2	ENSG00000138757	0.99954	0.179	0.929731	0.00980476	39.0035	23.7508	1	1	7.68635	1
GNAI2	ENSG00000114353	0.89194	0.393	0.929905	0.0098582	37.3136	23.6675	1	1	7.68103	1
SPOP	ENSG00000121067	0.99922	0.144	0.930076	0.00991164	39.0382	23.7514	1	1	7.67533	1
TRIM39	ENSG00000204599	0.99474	0.269	0.930247	0.00996509	38.744	23.7436	1	1	7.66771	1
TENT4B	ENSG00000121274	0.99943	0.208	0.930415	0.0100185	38.9539	23.7498	1	1	7.66687	1
STAT5A	ENSG00000126561	0.99994	0.202	0.930582	0.010072	38.9661	23.75	1	1	7.66181	1
ABCB11	ENSG00000073734	1.5612e-12	0.638	0.930747	0.0101254	23.5125	21.0259	1	7.66134	1	1
RBM14-RBM4	ENSG00000248643	0.98438	0.237	0.93091	0.0101789	38.8763	23.7478	1	1	7.6531	1
ZNF367	ENSG00000165244	0.90568	0.395	0.931072	0.0102323	37.2716	23.6647	1	1	7.64475	1
CACTIN	ENSG00000105298	0.99998	0.136	0.931233	0.0102858	39.0434	23.7514	1	1	7.64	1
XPO7	ENSG00000130227	1	0.12	0.931392	0.0103392	39.0515	23.7515	1	1	7.63388	1
KCNA2	ENSG00000177301	0.91067	0.38	0.93155	0.0103927	37.5677	23.6842	1	1	7.63191	1
NCDN	ENSG00000020129	0.99964	0.175	0.931706	0.0104461	39.0087	23.7509	1	1	7.62866	1
RPRD1B	ENSG00000101413	0.041768	0.603	0.93186	0.0104996	26.5765	21.963	1	1	7.62393	1
PPP4C	ENSG00000149923	0.4554	0.489	0.932013	0.010553	34.1556	23.3714	1	1	7.62084	1
CDK5	ENSG00000164885	0.13892	0.562	0.932165	0.0106065	29.7937	22.6962	1	1	7.62041	1
GRIA2	ENSG00000120251	0.99916	0.247	0.932316	0.01066	38.841	23.7468	1	1	7.61308	1
SF1	ENSG00000168066	0.99943	0.183	0.932465	0.0107134	38.998	23.7507	1	1	7.61238	1
PDCD1	ENSG00000188389	0.41706	0.662	0.932612	0.0107669	21.3191	20.1764	1	7.60942	1	1
REC8	ENSG00000100918	5.5411e-06	0.654	0.932758	0.0108203	22.0545	20.4799	1	7.60902	1	1
ERBB2	ENSG00000141736	0.0059892	0.397	0.932903	0.0108738	37.2287	23.6617	1	1	7.60527	1
ITPKA	ENSG00000137825	0.64926	0.472	0.933047	0.0109273	34.909	23.4562	1	1	7.60381	1
RYR2	ENSG00000198626	0.99999	0.25	0.933189	0.0109807	38.8294	23.7464	1	1	7.5925	1
SATB1	ENSG00000182568	0.99051	0.293	0.933331	0.0110342	38.6011	23.7384	1	1	7.59194	1
UHRF1BP1	ENSG00000065060	4.4659e-13	0.645	0.93347	0.0110877	22.8774	20.7968	1	7.58837	1	1
FSCN1	ENSG00000075618	0.86852	0.408	0.933609	0.0111411	36.9774	23.6436	1	1	7.57756	1
SNX5	ENSG00000089006	0.001446	0.661	0.933747	0.0111946	21.4111	20.2155	1	7.56793	1	1
LHX6	ENSG00000106852	0.96572	0.326	0.933884	0.0112481	38.3215	23.7263	1	1	7.55428	1
PRKD2	ENSG00000105287	0.99995	0.189	0.934019	0.0113016	38.989	23.7505	1	1	7.54687	1
SLC35F4	ENSG00000151812	0.0085933	0.667	0.934154	0.011355	20.8585	19.9759	1	7.53154	1	1
STARD3	ENSG00000131748	7.8915e-05	0.666	0.934289	0.0114085	20.9506	20.0167	1	7.49566	1	1
CPT1A	ENSG00000110090	5.114e-09	0.661	0.934422	0.011462	21.4111	20.2155	1	7.4852	1	1
DDX54	ENSG00000123064	4.7418e-09	0.664	0.934555	0.0115155	21.1349	20.0972	1	7.45684	1	1
GFRA3	ENSG00000146013	0.027638	0.64	0.934686	0.011569	23.3316	20.962	1	1	7.44514	1
CHST14	ENSG00000169105	0.44727	0.64	0.934817	0.0116225	23.3316	20.962	1	1	7.41771	1
KCNK2	ENSG00000082482	0.019089	0.677	0.934948	0.011676	19.9375	19.5498	1	1	7.40211	1
ZDHHC16	ENSG00000171307	0.00016495	0.68	0.935078	0.0117296	19.6617	19.4153	1	7.33751	1	1
GAR1	ENSG00000109534	0.10049	0.686	0.935208	0.0117831	19.1115	19.1371	1	7.31827	1	1
CTTNBP2NL	ENSG00000143079	0.0027461	0.685	0.935337	0.0118367	19.203	19.1843	1	1	7.29481	1
TBC1D9B	ENSG00000197226	5.0231e-12	0.661	0.935466	0.0118902	21.4111	20.2155	1	7.26696	1	1
TOP3A	ENSG00000177302	5.0983e-11	0.683	0.935594	0.0119437	19.3863	19.2778	1	7.23816	1	1
FAM78A	ENSG00000126882	0.37254	0.698	0.935722	0.0119973	18.0192	18.5437	1	7.18359	1	1
HTR1A	ENSG00000178394	0.19956	0.699	0.935849	0.0120509	17.9288	18.492	1	7.15779	1	1
FRMPD1	ENSG00000070601	2.1898e-12	0.656	0.935975	0.0121045	21.8709	20.406	1	7.14955	1	1
KIF20B	ENSG00000138182	3.7396e-23	0.686	0.936102	0.0121581	19.1115	19.1371	1	7.08648	1	1
AFG3L2	ENSG00000141385	5.2511e-09	0.7	0.936229	0.0122117	17.8385	18.44	1	7.04362	1	1
GRIN1	ENSG00000176884	0.97629	0.309	0.936354	0.0122653	38.4792	23.7334	1	1	7.03489	1
KLHL42	ENSG00000087448	0.012525	0.724	0.936479	0.0123189	15.7159	17.0931	1	1	7.02693	1
SLF1	ENSG00000133302	5.8495e-10	0.706	0.936603	0.0123725	17.2996	18.1209	1	6.99511	1	1
NUF2	ENSG00000143228	3.8169e-05	0.713	0.936727	0.0124262	16.6773	17.7335	1	6.93905	1	1
ITK	ENSG00000113263	3.1402e-08	0.712	0.936851	0.0124798	16.7657	17.7898	1	6.91233	1	1
EPHA8	ENSG00000070886	1.834e-10	0.712	0.936974	0.0125334	16.7657	17.7898	1	6.89762	1	1
SYBU	ENSG00000147642	9.7732e-05	0.718	0.937097	0.0125871	16.2376	17.4471	1	6.85922	1	1
ZAP70	ENSG00000115085	0.87696	0.364	0.937219	0.0126408	37.8378	23.7007	1	1	6.81928	1
SMAD7	ENSG00000101665	0.54854	0.507	0.937342	0.0126944	33.2522	23.2578	1	1	6.76044	1
CCDC136	ENSG00000128596	9.1226e-14	0.722	0.937464	0.0127481	15.889	17.2123	1	6.75668	1	1
PDGFD	ENSG00000170962	0.0017145	0.728	0.937585	0.0128018	15.372	16.851	1	6.73306	1	1
TCEA3	ENSG00000204219	0.0045078	0.73	0.937705	0.0128555	15.2012	16.7283	1	6.71239	1	1
TRAPPC9	ENSG00000167632	2.2898e-14	0.733	0.937828	0.0129092	14.9467	16.542	1	6.57632	1	1
PRPSAP2	ENSG00000141127	0.0031244	0.772	0.937951	0.012963	11.8399	13.9268	1	1	6.45492	1
HSD17B4	ENSG00000133835	2.4175e-10	0.745	0.938074	0.0130168	13.9492	15.7726	1	6.4431	1	1
LRSAM1	ENSG00000148356	3.1008e-13	0.754	0.938199	0.0130706	13.2242	15.1727	1	6.27052	1	1
RHPN2	ENSG00000131941	1.0678e-07	0.759	0.938324	0.0131244	12.8306	14.8322	1	6.22174	1	1
SNTB2	ENSG00000168807	0.00042801	0.765	0.938449	0.0131782	12.3674	14.4175	1	6.13715	1	1
LMCD1	ENSG00000071282	0.0011817	0.767	0.938574	0.0132321	12.2152	14.278	1	6.10969	1	1
LRP3	ENSG00000130881	6.4582e-06	0.767	0.938699	0.0132859	12.2152	14.278	1	6.09473	1	1
DDHD2	ENSG00000085788	1.4321e-10	0.769	0.938823	0.0133398	12.0642	14.1379	1	6.03275	1	1
IL17RE	ENSG00000163701	8.5681e-08	0.772	0.938947	0.0133937	11.8399	13.9268	1	6.00499	1	1
TUBG2	ENSG00000037042	1.2102e-05	0.803	0.939072	0.0134476	9.67986	11.7049	1	1	5.93579	1
BTBD17	ENSG00000204347	0.021462	0.783	0.939197	0.0135015	11.0399	13.1441	1	5.83794	1	1
MGAM	ENSG00000257335	1.0382e-35	0.84	0.939323	0.0135555	7.49241	9.1088	1	5.7314	1	1
SAP30BP	ENSG00000161526	0.00011365	0.793	0.93945	0.0136094	10.3444	12.4253	1	5.64033	1	1
KIF15	ENSG00000163808	9.5235e-25	0.79	0.939576	0.0136634	10.5499	12.6413	1	5.6157	1	1
ZDHHC19	ENSG00000163958	0.0071821	0.796	0.939702	0.0137174	10.1418	12.2091	1	5.59386	1	1
NLRP11	ENSG00000179873	2.1548e-09	0.798	0.939828	0.0137714	10.0083	12.0649	1	5.53001	1	1
SNX4	ENSG00000114520	5.6768e-08	0.799	0.939953	0.0138254	9.94196	11.9929	1	5.51232	1	1
CHST15	ENSG00000182022	3.5249e-05	0.803	0.940079	0.0138794	9.67986	11.7049	1	5.45566	1	1
SORBS3	ENSG00000120896	8.2277e-12	0.802	0.940205	0.0139335	9.74492	11.7768	1	5.38766	1	1
FAM110D	ENSG00000197245	0.39402	0.95	0.94033	0.0139875	3.25536	3.42932	1	1	5.37892	1
FNDC7	ENSG00000143107	1.558e-11	0.963	0.940454	0.0140416	2.93503	3.00448	1	5.35802	1	1
GNMT	ENSG00000124713	0.0028153	0.951	0.940578	0.0140956	3.22962	3.39493	1	1	5.34461	1
H2AC21	ENSG00000184270	0.61467	0.976	0.940701	0.0141497	2.64411	2.62573	1	2.30881	2.2935	1
ENTPD6	ENSG00000197586	1.1814e-06	0.816	0.940825	0.0142038	8.86264	10.7744	1	5.20786	1	1
ADCY8	ENSG00000155897	1.7766e-06	0.535	0.940949	0.0142579	31.6229	23.0194	1	5.17568	1	1
DGKG	ENSG00000058866	6.0186e-13	0.82	0.941073	0.014312	8.62184	10.4911	1	5.11746	1	1
GON4L	ENSG00000116580	0.9515	0.299	0.941198	0.0143661	38.5582	23.7367	1	1.96335	2.56469	1
DTHD1	ENSG00000197057	3.3986e-07	0.828	0.941323	0.0144203	8.15522	9.9304	1	4.97552	1	1
PDE4DIP	ENSG00000178104	2.6099e-37	0.824	0.941446	0.0144744	8.38604	10.2096	1	4.96584	1	1
HIBADH	ENSG00000106049	0.0056303	0.832	0.941571	0.0145286	7.92936	9.65367	1	4.90866	1	1
RAX	ENSG00000134438	0.10092	0.859	0.941694	0.0145828	6.53198	7.87067	1	1	4.87981	1
STX18	ENSG00000168818	2.4881e-07	0.957	0.941818	0.0146369	3.07907	3.19463	1	4.82506	1	1
POLH	ENSG00000170734	3.5414e-09	0.836	0.941941	0.0146911	7.70844	9.37972	1	4.81308	1	1
PPHLN1	ENSG00000134283	3.3043e-08	0.836	0.942063	0.0147453	7.70844	9.37972	1	4.81143	1	1
QSOX2	ENSG00000165661	9.8463e-08	0.838	0.942185	0.0147995	7.59982	9.24386	1	4.77748	1	1
C1orf43	ENSG00000143612	0.0018462	0.84	0.942306	0.0148538	7.49241	9.1088	1	4.74762	1	1
VSIG8	ENSG00000243284	0.00020192	0.847	0.942429	0.014908	7.12605	8.64275	1	4.61036	1	1
RGS9	ENSG00000108370	1.1251e-14	0.847	0.942552	0.0149623	7.12605	8.64275	1	4.57925	1	1
BNIP2	ENSG00000140299	6.4641e-05	0.852	0.942675	0.0150165	6.87336	8.3167	1	4.51405	1	1
GSTP1	ENSG00000084207	0.014155	0.853	0.942797	0.0150708	6.82371	8.25221	1	4.50005	1	1
SCG2	ENSG00000171951	2.1176e-05	0.853	0.942919	0.0151251	6.82371	8.25221	1	4.49234	1	1
PROM2	ENSG00000155066	9.4559e-15	0.855	0.94304	0.0151794	6.7253	8.124	1	4.43762	1	1
WASHC2C	ENSG00000172661	9.0284e-13	0.856	0.943161	0.0152337	6.67653	8.06028	1	4.42326	1	1
SNAPC2	ENSG00000104976	0.10137	0.858	0.943282	0.015288	6.57987	7.93361	1	4.40398	1	1
NOC3L	ENSG00000173145	2.8342e-14	0.857	0.943402	0.0153423	6.62805	7.99681	1	4.39603	1	1
DLAT	ENSG00000150768	2.2998e-08	0.863	0.943522	0.0153966	6.3433	7.62161	1	4.29432	1	1
SLC38A10	ENSG00000157637	2.426e-10	0.863	0.943642	0.0154509	6.3433	7.62161	1	4.28942	1	1
CD163L1	ENSG00000177675	5.791e-26	0.862	0.943762	0.0155053	6.39004	7.68346	1	4.28049	1	1
SCAMP4	ENSG00000227500	0.0045692	0.865	0.94388	0.0155596	6.25068	7.49873	1	4.26362	1	1
OTOG	ENSG00000188162	6.6065e-37	0.749	0.943999	0.015614	13.6244	15.5082	1	4.23984	1	1
ST7L	ENSG00000007341	2.2024e-09	0.868	0.944117	0.0156683	6.11388	7.31653	1	4.1954	1	1
PYGM	ENSG00000068976	2.033e-13	0.874	0.944236	0.0157227	5.84785	6.95998	1	4.07041	1	1
GLMN	ENSG00000174842	1.1537e-12	0.906	0.944356	0.0157771	4.59083	5.24738	1	4.02722	1	1
POLR3A	ENSG00000148606	1.2821e-23	0.876	0.944474	0.0158315	5.76139	6.84351	1	4.01523	1	1
ARMH1	ENSG00000198520	1.6479e-05	0.88	0.944593	0.0158859	5.59173	6.61423	1	3.96886	1	1
ELP2	ENSG00000134759	4.1811e-20	0.882	0.944712	0.0159404	5.50853	6.50143	1	3.91103	1	1
BFAR	ENSG00000103429	1.5442e-08	0.993	0.944831	0.0159948	2.30416	2.19422	1	3.82541	1	1
ASPSCR1	ENSG00000169696	4.4156e-12	0.966	0.94495	0.0160493	2.86537	2.91311	1	3.82472	1	1
CR1	ENSG00000203710	1.6488e-35	0.964	0.945068	0.0161038	2.91164	2.97375	1	2.47783	1.53909	1
RPIA	ENSG00000153574	0.00014309	0.889	0.945186	0.0161582	5.22566	6.11655	1	3.7969	1	1
CORO2A	ENSG00000106789	3.4457e-10	1.002	0.945303	0.0162127	2.14122	1.99254	1	3.78024	1	1
OPN3	ENSG00000054277	0.0012801	0.894	0.94542	0.0162672	5.03141	5.85119	1	3.70421	1	1
CNTRL	ENSG00000119397	1.8908e-54	0.892	0.945537	0.0163217	5.10834	5.95637	1	3.68704	1	1
PCDHGA3	ENSG00000254245	4.6058e-08	0.898	0.945655	0.0163762	4.88059	5.64471	1	3.62415	1	1
DLGAP5	ENSG00000126787	1.1806e-14	0.899	0.945771	0.0164307	4.84351	5.59391	1	3.5975	1	1
TRPM5	ENSG00000070985	4.4415e-22	0.999	0.945888	0.0164852	2.19429	2.05782	1	3.55817	1	1
TYSND1	ENSG00000156521	0.00068197	1.001	0.946005	0.0165398	2.15877	2.01409	1	3.4785	1	1
ZNF311	ENSG00000197935	1.2064e-08	0.913	0.946124	0.0165944	4.3499	4.91684	1	3.34629	1	1
COL24A1	ENSG00000171502	4.9779e-44	0.912	0.946242	0.016649	4.38361	4.96308	1	3.34273	1	1
LRRC46	ENSG00000141294	0.0011032	0.918	0.94636	0.0167036	4.18478	4.69051	1	3.26253	1	1
SLC10A4	ENSG00000145248	0.027914	0.932	0.946478	0.0167582	3.75199	4.09953	1	1	3.2174	1
IGFBP6	ENSG00000167779	0.02915	0.921	0.946596	0.0168128	4.08842	4.55859	1	3.20952	1	1
CPT1C	ENSG00000169169	2.1926e-09	0.694	0.946713	0.0168674	18.3818	18.747	1	3.18142	1	1
KLHL40	ENSG00000157119	3.5382e-06	0.924	0.94683	0.0169221	3.99407	4.42957	1	3.15448	1	1
RHBDF1	ENSG00000007384	5.4089e-15	0.935	0.946947	0.0169767	3.66469	3.98096	1	1	3.14893	1
THOC3	ENSG00000051596	0.028748	0.925	0.947063	0.0170314	3.96306	4.3872	1	3.13936	1	1
FLVCR2	ENSG00000119686	3.4299e-06	0.927	0.947178	0.017086	3.90168	4.30343	1	3.10099	1	1
DNA2	ENSG00000138346	1.2748e-18	0.927	0.947293	0.0171407	3.90168	4.30343	1	3.09314	1	1
GSX2	ENSG00000180613	0.25702	0.826	0.947408	0.0171953	8.27001	10.0697	1	1	3.09151	1
KCNQ1	ENSG00000053918	4.5453e-08	0.814	0.947522	0.01725	8.98492	10.9167	1	1	3.08922	1
ZSCAN2	ENSG00000176371	3.5648e-05	0.802	0.947635	0.0173046	9.74492	11.7768	1	3.08856	1	1
CHST3	ENSG00000122863	0.0072431	0.795	0.947747	0.0173593	10.209	12.2811	1	1	3.07819	1
CFAP74	ENSG00000142609	8.7836e-11	0.793	0.947859	0.017414	10.3444	12.4253	1	3.0761	1	1
DIRAS2	ENSG00000165023	0.47802	0.813	0.94797	0.0174686	9.04653	10.988	1	1	3.07424	1
PRSS16	ENSG00000112812	4.0615e-07	0.814	0.948081	0.0175233	8.98492	10.9167	1	3.07395	1	1
LRCH3	ENSG00000186001	6.6316e-12	0.812	0.948191	0.0175779	9.10845	11.0594	1	3.06589	1	1
TOR1B	ENSG00000136816	0.064206	0.759	0.9483	0.0176326	12.8306	14.8322	1	3.06283	1	1
TXNDC11	ENSG00000153066	1.6814e-10	0.818	0.948409	0.0176873	8.74161	10.6325	1	3.06267	1	1
TMEM161A	ENSG00000064545	1.1047e-06	0.821	0.948517	0.0177419	8.56242	10.4205	1	3.06189	1	1
STAMBP	ENSG00000124356	5.4496e-05	0.764	0.948625	0.0177966	12.4439	14.487	1	3.05799	1	1
SLC7A11	ENSG00000151012	5.6817e-05	0.761	0.948732	0.0178512	12.6751	14.6946	1	3.05528	1	1
NT5DC4	ENSG00000144130	9.7819e-09	0.93	0.948838	0.0179059	3.81123	4.18015	1	3.04753	1	1
STAC3	ENSG00000185482	0.00017244	0.754	0.948944	0.0179606	13.2242	15.1727	1	3.04041	1	1
SLC1A1	ENSG00000106688	8.6876e-06	0.833	0.949049	0.0180153	7.87367	9.58491	1	3.0363	1	1
GUSB	ENSG00000169919	4.0382e-08	0.754	0.949154	0.0180699	13.2242	15.1727	1	3.02752	1	1
IARS1	ENSG00000196305	1.7339e-21	0.768	0.949258	0.0181246	12.1396	14.208	1	3.02437	1	1
ATP2A1	ENSG00000196296	1.5354e-14	0.833	0.949362	0.0181793	7.87367	9.58491	1	3.01914	1	1
KDELR2	ENSG00000136240	0.16699	0.737	0.949465	0.018234	14.6105	16.2897	1	3.00658	1	1
RBBP8	ENSG00000101773	3.0764e-12	0.749	0.949568	0.0182886	13.6244	15.5082	1	3.00366	1	1
UFL1	ENSG00000014123	1.1708e-12	0.843	0.949671	0.0183433	7.33359	8.90776	1	2.99555	1	1
NOA1	ENSG00000084092	9.6433e-06	0.738	0.949772	0.018398	14.527	16.2259	1	2.99488	1	1
ANO3	ENSG00000134343	1.2489e-17	0.766	0.949873	0.0184527	12.2912	14.3478	1	1	2.99471	1
MTURN	ENSG00000180354	0.43876	0.872	0.949974	0.0185074	5.93541	7.07765	1	1	2.99248	1
INTU	ENSG00000164066	7.6977e-10	0.74	0.950074	0.018562	14.3607	16.0977	1	2.99082	1	1
F13A1	ENSG00000124491	5.2851e-08	0.739	0.950174	0.0186167	14.4437	16.1619	1	2.98907	1	1
PLAU	ENSG00000122861	2.3058e-06	0.853	0.950273	0.0186714	6.82371	8.25221	1	2.96648	1	1
LAMB3	ENSG00000196878	2.3136e-15	0.738	0.950372	0.0187261	14.527	16.2259	1	2.95947	1	1
IPO4	ENSG00000196497	1.0269e-18	0.852	0.95047	0.0187808	6.87336	8.3167	1	2.95511	1	1
SIRT7	ENSG00000187531	0.0005562	0.857	0.950568	0.0188355	6.62805	7.99681	1	2.95277	1	1
SIGMAR1	ENSG00000147955	0.1678	0.736	0.950665	0.0188902	14.6942	16.3532	1	1	2.93546	1
SNAP29	ENSG00000099940	0.013567	0.861	0.950762	0.0189449	6.43706	7.74559	1	2.93387	1	1
ARL9	ENSG00000196503	0.44485	0.862	0.950859	0.0189996	6.39004	7.68346	1	2.93192	1	1
DRC7	ENSG00000159625	2.7576e-15	0.859	0.950955	0.0190543	6.53198	7.87067	1	2.92812	1	1
SPIRE2	ENSG00000204991	2.4375e-09	0.861	0.95105	0.019109	6.43706	7.74559	1	2.92535	1	1
MYH6	ENSG00000197616	1.5952e-32	0.856	0.951145	0.0191637	6.67653	8.06028	1	2.92356	1	1
ZNF471	ENSG00000196263	6.0899e-06	0.867	0.95124	0.0192184	6.15919	7.37698	1	2.90028	1	1
TCIRG1	ENSG00000110719	2.3981e-13	0.866	0.951334	0.0192731	6.20479	7.43771	1	2.89428	1	1
PDE6C	ENSG00000095464	2.323e-16	0.866	0.951428	0.0193278	6.20479	7.43771	1	2.89147	1	1
LTV1	ENSG00000135521	6.5796e-08	0.869	0.951521	0.0193825	6.06884	7.25638	1	2.88484	1	1
EBF4	ENSG00000088881	0.0003154	0.704	0.951614	0.0194372	17.4787	18.2286	1	2.87778	1	1
SLC27A4	ENSG00000167114	4.4885e-05	0.702	0.951707	0.019492	17.6584	18.335	1	2.86802	1	1
DLL3	ENSG00000090932	5.3576e-05	0.873	0.951799	0.0195467	5.89149	7.01867	1	2.86669	1	1
SH2B2	ENSG00000160999	1.4932e-05	0.891	0.951891	0.0196014	5.14719	6.00944	1	1	2.86091	1
BEST4	ENSG00000142959	4.6984e-06	0.894	0.951982	0.0196561	5.03141	5.85119	1	1	2.84791	1
DDX59	ENSG00000118197	5.8502e-07	0.876	0.952073	0.0197108	5.76139	6.84351	1	2.8465	1	1
ATF6	ENSG00000118217	3.2333e-07	0.698	0.952164	0.0197655	18.0192	18.5437	1	2.84199	1	1
SALL2	ENSG00000165821	0.00013767	0.693	0.952254	0.0198203	18.4727	18.7969	1	2.83228	1	1
TMEM151A	ENSG00000179292	0.0029247	0.943	0.952343	0.019875	3.44087	3.67832	1	2.82889	1	1
TRPC3	ENSG00000138741	1.0806e-07	0.702	0.952433	0.0199297	17.6584	18.335	1	1	2.82108	1
A1CF	ENSG00000148584	5.9218e-10	0.88	0.952522	0.0199845	5.59173	6.61423	1	2.81704	1	1
NPHS1	ENSG00000161270	2.5376e-14	0.696	0.95261	0.0200392	18.2003	18.646	1	2.80668	1	1
LGMN	ENSG00000100600	0.00040535	0.685	0.952698	0.0200939	19.203	19.1843	1	2.80457	1	1
TPCN2	ENSG00000162341	3.1241e-10	0.691	0.952786	0.0201487	18.6548	18.8958	1	2.79972	1	1
ERMP1	ENSG00000099219	1.6343e-12	0.886	0.952874	0.0202034	5.34531	6.2796	1	2.77977	1	1
CD6	ENSG00000013725	9.2695e-05	0.656	0.952961	0.0202581	21.8709	20.406	1	1	2.77629	1
LIG3	ENSG00000005156	1.439e-10	0.682	0.953048	0.0203129	19.4781	19.324	1	2.7549	1	1
TAF1B	ENSG00000115750	7.9823e-15	1.025	0.953134	0.0203676	1.77278	1.55151	1	2.75203	1	1
PRUNE1	ENSG00000143363	0.0091474	0.661	0.953221	0.0204224	21.4111	20.2155	1	2.70563	1	1
GATA5	ENSG00000130700	0.28478	0.629	0.953307	0.0204771	24.3204	21.2989	1	1	2.69979	1
SESN1	ENSG00000080546	0.00059629	0.658	0.953393	0.0205319	21.6871	20.3308	1	2.69187	1	1
BRF1	ENSG00000185024	0.00010409	0.602	0.953479	0.0205867	26.6604	21.9851	1	1	2.68932	1
WDR60	ENSG00000126870	4.3207e-12	0.665	0.953564	0.0206414	21.0428	20.0571	1	2.67725	1	1
GSTA4	ENSG00000170899	0.010958	0.902	0.953649	0.0206962	4.73375	5.44344	1	2.67496	1	1
A2ML1	ENSG00000166535	1.6109e-34	0.952	0.953733	0.020751	3.20406	3.36083	1	2.66853	1	1
GRK6	ENSG00000198055	0.00048726	0.571	0.953817	0.0208058	29.1301	22.5632	1	1	2.6556	1
PSME1	ENSG00000092010	0.13197	0.646	0.953901	0.0208605	22.7863	20.7629	1	2.65493	1	1
HIF1AN	ENSG00000166135	0.073885	0.557	0.953985	0.0209153	30.151	22.7643	1	1	2.65244	1
MED25	ENSG00000104973	8.4174e-07	0.652	0.954068	0.0209701	22.2379	20.5526	1	2.65061	1	1
CPSF1	ENSG00000071894	3.1043e-10	0.54	0.95415	0.0210249	31.303	22.9673	1	1	2.64958	1
MYH7B	ENSG00000078814	4.3419e-46	0.944	0.954233	0.0210796	3.41379	3.64186	1	2.64469	1	1
CKAP4	ENSG00000136026	0.50863	0.521	0.954314	0.0211344	32.472	23.1492	1	1	2.64141	1
NFKBID	ENSG00000167604	0.31905	0.533	0.954396	0.0211892	31.7484	23.0394	1	1	2.63943	1
ARMC3	ENSG00000165309	3.5404e-13	0.906	0.954477	0.021244	4.59083	5.24738	1	2.63588	1	1
GGPS1	ENSG00000152904	0.26866	0.64	0.954558	0.0212987	23.3316	20.962	1	2.63149	1	1
CDK5RAP2	ENSG00000136861	4.6171e-23	0.663	0.954638	0.0213535	21.227	20.1369	1	2.6298	1	1
SPRYD3	ENSG00000167778	0.14961	0.507	0.954718	0.0214083	33.2522	23.2578	1	1	2.62265	1
APC2	ENSG00000115266	0.99994	0.225	0.954798	0.0214631	38.9125	23.7487	1	1	2.62245	1
GPR26	ENSG00000154478	0.52096	0.593	0.954877	0.0215179	27.4046	22.1738	1	1	2.62239	1
IDH3A	ENSG00000166411	0.15704	0.55	0.954956	0.0215726	30.6373	22.853	1	1	2.62062	1
ELOVL1	ENSG00000066322	0.67897	0.462	0.955035	0.0216274	35.3091	23.4977	1	1	2.61957	1
KDM5A	ENSG00000073614	1	0.163	0.955113	0.0216822	39.0221	23.7511	1	1	2.61146	1
TP53BP2	ENSG00000143514	0.0025482	0.433	0.955191	0.021737	36.3014	23.5899	1	1	2.60821	1
RNF40	ENSG00000103549	0.99987	0.238	0.955269	0.0217918	38.873	23.7477	1	1	2.60425	1
SOX14	ENSG00000168875	0.85558	0.472	0.955346	0.0218466	34.909	23.4562	1	1	2.59941	1
CCNC	ENSG00000112237	0.99914	0.146	0.955423	0.0219014	39.0368	23.7514	1	1	2.59847	1
HTR3B	ENSG00000149305	2.4797e-07	0.957	0.955499	0.0219562	3.07907	3.19463	1	2.59813	1	1
SMG7	ENSG00000116698	0.99998	0.219	0.955575	0.022011	38.9283	23.7492	1	1	2.59772	1
PNN	ENSG00000100941	0.11262	0.44	0.955651	0.0220657	36.0836	23.571	1	1	2.59718	1
DCAF8	ENSG00000132716	0.9996	0.201	0.955727	0.0221205	38.9681	23.7501	1	1	2.59699	1
CBL	ENSG00000110395	0.00060921	0.503	0.955802	0.0221753	33.4626	23.2854	1	1	2.59643	1
ANGPT1	ENSG00000154188	0.95208	0.337	0.955877	0.0222301	38.2017	23.7204	1	1	2.59568	1
ADAMTS7	ENSG00000136378	2.2517e-14	0.646	0.955951	0.0222849	22.7863	20.7629	1	2.59199	1	1
NAT10	ENSG00000135372	4.1206e-22	0.911	0.956025	0.0223397	4.41756	5.00965	1	2.59109	1	1
MYCN	ENSG00000134323	0.88897	0.412	0.956099	0.0223945	36.8794	23.6363	1	1	2.59109	1
USP49	ENSG00000164663	0.93828	0.346	0.956172	0.0224493	38.092	23.7148	1	1	2.58906	1
PPM1G	ENSG00000115241	0.9604	0.33	0.956245	0.0225041	38.2796	23.7243	1	1	2.5878	1
PABPC4	ENSG00000090621	0.99905	0.232	0.956318	0.0225588	38.8921	23.7482	1	1	2.5869	1
APPBP2	ENSG00000062725	0.99567	0.271	0.956391	0.0226136	38.7337	23.7433	1	1	2.58645	1
CABP1	ENSG00000157782	0.88789	0.396	0.956463	0.0226684	37.2502	23.6632	1	1	2.58616	1
SLC4A4	ENSG00000080493	0.99722	0.273	0.956534	0.0227232	38.7232	23.7429	1	1	2.5857	1
JADE2	ENSG00000043143	0.99994	0.174	0.956606	0.022778	39.0099	23.7509	1	1	2.58432	1
KLF7	ENSG00000118263	0.98178	0.245	0.956677	0.0228328	38.8484	23.747	1	1	2.584	1
KCTD10	ENSG00000110906	0.86253	0.412	0.956748	0.0228876	36.8794	23.6363	1	1	2.58339	1
BAZ1B	ENSG00000009954	1	0.109	0.956818	0.0229424	39.0556	23.7516	1	1	2.58264	1
IWS1	ENSG00000163166	0.99727	0.267	0.956888	0.0229972	38.7541	23.744	1	1	2.57934	1
BIN1	ENSG00000136717	0.77822	0.368	0.956958	0.023052	37.7744	23.697	1	1	2.57805	1
GATAD2B	ENSG00000143614	0.99998	0.097	0.957028	0.0231068	39.059	23.7516	1	1	2.57786	1
FST	ENSG00000134363	0.98014	0.29	0.957097	0.0231616	38.6214	23.7392	1	1	2.5778	1
CABLES1	ENSG00000134508	0.0054966	0.63	0.957166	0.0232164	24.2312	21.2698	1	2.57681	1	1
ACTN1	ENSG00000072110	0.99997	0.213	0.957235	0.0232712	38.9428	23.7495	1	1	2.57607	1
JPH3	ENSG00000154118	0.99855	0.202	0.957303	0.023326	38.9661	23.75	1	1	2.57498	1
GABPA	ENSG00000154727	0.99812	0.232	0.957371	0.0233808	38.8921	23.7482	1	1	2.5742	1
R3HDM2	ENSG00000179912	1	0.176	0.957439	0.0234355	39.0074	23.7509	1	1	2.574	1
CACNA1B	ENSG00000148408	0.99998	0.24	0.957506	0.0234904	38.8662	23.7475	1	1	2.57091	1
CSNK2A2	ENSG00000070770	0.9994	0.184	0.957573	0.0235452	38.9965	23.7507	1	1	2.57055	1
DDC	ENSG00000132437	3.7519e-08	0.915	0.95764	0.0235999	4.28316	4.82533	1	2.5686	1	1
ANKRD13B	ENSG00000198720	0.36217	0.425	0.957707	0.0236547	36.5346	23.6093	1	1	2.56821	1
ZNF362	ENSG00000160094	0.94115	0.354	0.957773	0.0237095	37.9851	23.709	1	1	2.56803	1
ANKS1A	ENSG00000064999	0.80916	0.338	0.957839	0.0237643	38.19	23.7198	1	1	2.56783	1
UBE3A	ENSG00000114062	0.9998	0.206	0.957905	0.0238191	38.9581	23.7499	1	1	2.5665	1
NCAN	ENSG00000130287	0.068	0.398	0.95797	0.0238739	37.2069	23.6602	1	1	2.5649	1
MPP3	ENSG00000161647	3.4521e-06	0.632	0.958035	0.0239287	24.0524	21.2105	1	2.56209	1	1
EPB41L4B	ENSG00000095203	0.99972	0.237	0.9581	0.0239835	38.8763	23.7478	1	1	2.55253	1
WDR26	ENSG00000162923	1	0.085	0.958165	0.0240383	39.0615	23.7516	1	1	2.54965	1
CTBP1	ENSG00000159692	0.98442	0.278	0.958229	0.0240931	38.6955	23.7419	1	1	2.54828	1
CNOT6L	ENSG00000138767	0.99821	0.231	0.958293	0.0241479	38.8952	23.7483	1	1	2.54755	1
AP2B1	ENSG00000006125	0.9983	0.263	0.958357	0.0242027	38.7734	23.7446	1	1	2.54516	1
CC2D1B	ENSG00000154222	1.748e-18	0.917	0.958421	0.0242575	4.21734	4.73512	1	2.54422	1	1
KDM3B	ENSG00000120733	1	0.06	0.958484	0.0243123	39.0646	23.7517	1	1	2.54299	1
FAM120A	ENSG00000048828	1	0.163	0.958547	0.0243672	39.0221	23.7511	1	1	2.53816	1
RTF1	ENSG00000137815	1	0.122	0.95861	0.024422	39.0506	23.7515	1	1	2.53791	1
PLCB1	ENSG00000182621	0.98337	0.296	0.958673	0.0244768	38.58	23.7376	1	1	2.53736	1
PPP2R2C	ENSG00000074211	0.89954	0.376	0.958735	0.0245316	37.6395	23.6887	1	1	2.53621	1
RXRB	ENSG00000204231	0.99719	0.219	0.958797	0.0245864	38.9283	23.7492	1	1	2.5314	1
ILF3	ENSG00000129351	1	0.098	0.958859	0.0246412	39.0588	23.7516	1	1	2.5275	1
GNAZ	ENSG00000128266	0.96272	0.292	0.958921	0.024696	38.608	23.7387	1	1	2.5257	1
STAT1	ENSG00000115415	0.99999	0.187	0.958982	0.0247508	38.9921	23.7506	1	1	2.51346	1
MAU2	ENSG00000129933	1	0.119	0.959044	0.0248056	39.0519	23.7515	1	1	2.51345	1
SLC29A4	ENSG00000164638	1.1358e-05	0.922	0.959105	0.0248604	4.05675	4.51526	1	2.51224	1	1
NTNG2	ENSG00000196358	0.99866	0.201	0.959166	0.0249152	38.9681	23.7501	1	1	2.50812	1
PITHD1	ENSG00000057757	0.0080936	0.965	0.959226	0.0249701	2.88842	2.94329	1	1	2.50707	1
UNC79	ENSG00000133958	1	0.147	0.959286	0.0250249	39.036	23.7513	1	1	2.50365	1
KRT9	ENSG00000171403	1.1272e-06	0.923	0.959346	0.0250797	4.0253	4.47226	1	2.50278	1	1
RASGRF1	ENSG00000058335	0.99999	0.207	0.959406	0.0251345	38.956	23.7498	1	1	2.49692	1
CDK13	ENSG00000065883	0.90753	0.324	0.959466	0.0251893	38.3417	23.7272	1	1	2.48981	1
AARS1	ENSG00000090861	1.8242e-08	0.617	0.959526	0.0252441	25.3781	21.6274	1	2.48464	1	1
FAM178B	ENSG00000168754	8.2105e-13	0.925	0.959585	0.025299	3.96306	4.3872	1	2.48296	1	1
LVRN	ENSG00000172901	5.3008e-17	0.925	0.959644	0.0253538	3.96306	4.3872	1	2.48186	1	1
MYT1L	ENSG00000186487	1	0.087	0.959703	0.0254086	39.0612	23.7516	1	1	2.47123	1
NCAPG	ENSG00000109805	4.0848e-07	0.606	0.959761	0.0254634	26.3233	21.8951	1	2.47071	1	1
JPH4	ENSG00000092051	0.99948	0.137	0.95982	0.0255182	39.0428	23.7514	1	1	2.46088	1
THBS3	ENSG00000169231	2.5795e-21	0.927	0.959878	0.0255731	3.90168	4.30343	1	2.45861	1	1
TBC1D5	ENSG00000131374	4.6359e-18	0.966	0.959936	0.0256279	2.86537	2.91311	1	2.45353	1	1
FKBP15	ENSG00000119321	5.551e-12	0.607	0.959994	0.0256827	26.2385	21.8721	1	2.4436	1	1
MAN2B1	ENSG00000104774	4.7921e-22	0.967	0.960052	0.0257376	2.8425	2.88319	1	2.43776	1	1
DHX38	ENSG00000140829	2.1124e-12	0.607	0.96011	0.0257924	26.2385	21.8721	1	2.43359	1	1
XKR3	ENSG00000172967	0.078713	0.93	0.960167	0.0258472	3.81123	4.18015	1	1.56967	1.54686	1
ISLR2	ENSG00000167178	0.11102	0.583	0.960224	0.0259021	28.2063	22.3628	1	2.42187	1	1
ADCY10	ENSG00000143199	7.3834e-41	1.034	0.960281	0.0259569	1.64566	1.40495	1	2.41962	1	1
KMT2B	ENSG00000272333	1	0.07	0.960338	0.0260118	39.0637	23.7517	1	1	2.41524	1
LRRC36	ENSG00000159708	7.7277e-12	0.933	0.960395	0.0260666	3.72268	4.05969	1	2.41317	1	1
MRGPRF	ENSG00000172935	0.024083	0.969	0.960451	0.0261214	2.79725	2.82415	1	2.41307	1	1
POLR2B	ENSG00000047315	0.52372	0.344	0.960507	0.0261763	38.1174	23.7161	1	1	2.40683	1
DDX43	ENSG00000080007	2.4641e-05	0.587	0.960563	0.0262311	27.889	22.2897	1	2.40492	1	1
ACRBP	ENSG00000111644	2.6954e-10	0.934	0.960619	0.026286	3.69358	4.02017	1	2.40488	1	1
GALC	ENSG00000054983	5.2142e-15	0.937	0.960675	0.0263408	3.60753	3.90346	1	2.37634	1	1
SH3BP4	ENSG00000130147	0.0025338	0.572	0.96073	0.0263956	29.0548	22.5475	1	2.37193	1	1
CEP192	ENSG00000101639	1.2397e-22	0.602	0.960786	0.0264505	26.6604	21.9851	1	2.36829	1	1
ZNF205	ENSG00000122386	0.032326	0.564	0.960841	0.0265054	29.6485	22.6678	1	2.35803	1	1
CNNM3	ENSG00000168763	2.1173e-07	0.973	0.960896	0.0265602	2.70876	2.70922	1	2.35045	1	1
TMTC3	ENSG00000139324	4.6335e-05	0.563	0.960952	0.0266151	29.7213	22.6821	1	2.33038	1	1
NUP107	ENSG00000111581	2.5555e-09	0.57	0.961007	0.0266699	29.2051	22.5786	1	2.3241	1	1
NUP50	ENSG00000093000	0.28337	0.548	0.961061	0.0267248	30.7732	22.877	1	2.32169	1	1
GPR6	ENSG00000146360	0.068111	0.976	0.961116	0.0267797	2.64411	2.62573	1	2.30831	1	1
EFL1	ENSG00000140598	5.1247e-08	0.561	0.961171	0.0268345	29.8658	22.7101	1	2.30213	1	1
KDM5B	ENSG00000117139	7.9102e-15	0.572	0.961225	0.0268894	29.0548	22.5475	1	2.28094	1	1
SLF2	ENSG00000119906	2.8868e-06	0.544	0.96128	0.0269443	31.0409	22.9232	1	2.2746	1	1
SLC25A19	ENSG00000125454	0.64923	0.524	0.961334	0.0269992	32.2958	23.1233	1	2.27091	1	1
CPLX1	ENSG00000168993	0.82499	0.521	0.961388	0.027054	32.472	23.1492	1	2.27057	1	1
TMEM174	ENSG00000164325	0.17659	0.979	0.961442	0.0271089	2.5809	2.54451	1	2.26433	1	1
ZBTB11	ENSG00000066422	3.2012e-06	0.541	0.961496	0.0271638	31.238	22.9565	1	2.25542	1	1
PRR11	ENSG00000068489	8.4224e-07	0.953	0.961549	0.0272187	3.1787	3.32702	1	2.23256	1	1
BBS1	ENSG00000174483	3.4063e-12	0.981	0.961603	0.0272736	2.53955	2.49161	1	2.23175	1	1
GBF1	ENSG00000107862	4.7521e-15	0.551	0.961656	0.0273285	30.5688	22.8407	1	2.21814	1	1
TBC1D10C	ENSG00000175463	0.15364	0.505	0.96171	0.0273834	33.3581	23.2718	1	2.21492	1	1
CHPF	ENSG00000123989	0.15067	0.506	0.961763	0.0274383	33.3053	23.2649	1	2.21456	1	1
RNF44	ENSG00000146083	0.27044	0.502	0.961816	0.0274932	33.5143	23.2921	1	2.20874	1	1
UST	ENSG00000111962	0.43933	0.494	0.961868	0.0275481	33.9157	23.3425	1	2.20594	1	1
RABGAP1L	ENSG00000152061	0.00010938	0.509	0.961921	0.027603	33.1449	23.2435	1	2.19523	1	1
RCAN2	ENSG00000172348	0.83475	0.461	0.961974	0.0276579	35.3474	23.5016	1	2.16391	1	1
HORMAD2	ENSG00000176635	7.1353e-05	0.986	0.962026	0.0277128	2.43886	2.36359	1	2.16248	1	1
TSPAN12	ENSG00000106025	0.69473	0.457	0.962079	0.0277677	35.4975	23.5164	1	2.15435	1	1
SEC16B	ENSG00000120341	2.0871e-25	0.962	0.962131	0.0278226	2.9586	3.03548	1	2.14271	1	1
DHX8	ENSG00000067596	9.1546e-07	0.495	0.962183	0.0278775	33.8667	23.3365	1	2.13742	1	1
MCM3AP	ENSG00000160294	5.24e-09	0.491	0.962235	0.0279324	34.0606	23.36	1	2.13151	1	1
DCUN1D3	ENSG00000188215	0.8666	0.432	0.962287	0.0279873	36.3315	23.5924	1	2.12881	1	1
USPL1	ENSG00000132952	0.021819	0.456	0.962339	0.0280423	35.5343	23.52	1	2.12724	1	1
APAF1	ENSG00000120868	9.6242e-06	0.464	0.962391	0.0280972	35.2315	23.4899	1	2.10892	1	1
RGL2	ENSG00000237441	0.026981	0.45	0.962442	0.0281521	35.7489	23.5405	1	2.10597	1	1
FSTL4	ENSG00000053108	0.017889	0.444	0.962493	0.028207	35.9531	23.5593	1	2.0975	1	1
WDR37	ENSG00000047056	0.56642	0.412	0.962545	0.028262	36.8794	23.6363	1	2.09192	1	1
HELZ2	ENSG00000130589	1.3364e-08	0.466	0.962596	0.0283169	35.1528	23.4818	1	2.08856	1	1
AOC1	ENSG00000002726	6.7236e-08	0.969	0.962647	0.0283718	2.79725	2.82415	1	2.08117	1	1
DCAKD	ENSG00000172992	0.064871	0.992	0.962697	0.0284267	2.32296	2.21773	1	2.07957	1	1
TERF1	ENSG00000147601	0.90655	0.372	0.962748	0.0284817	37.7084	23.693	1	2.0768	1	1
CA5A	ENSG00000174990	7.9051e-05	0.971	0.962799	0.0285366	2.75267	2.76616	1	2.06296	1	1
CCDC88C	ENSG00000015133	3.3027e-08	0.454	0.962849	0.0285915	35.607	23.527	1	2.06278	1	1
WDFY2	ENSG00000139668	1.5198e-08	0.994	0.962899	0.0286465	2.28549	2.17094	1	2.05083	1	1
CAMK2B	ENSG00000058404	0.73914	0.364	0.962949	0.0287014	37.8378	23.7007	1	2.0486	1	1
FOXP4	ENSG00000137166	0.98242	0.306	0.962999	0.0287564	38.5039	23.7344	1	2.04084	1	1
SPTA1	ENSG00000163554	2.6001e-18	0.491	0.963049	0.0288113	34.0606	23.36	1	2.03996	1	1
FBXO21	ENSG00000135108	0.97537	0.314	0.963099	0.0288662	38.436	23.7315	1	2.03966	1	1
FLNB	ENSG00000136068	6.0505e-10	0.443	0.963148	0.0289212	35.9861	23.5623	1	2.02778	1	1
KIF21B	ENSG00000116852	1.7695e-06	0.428	0.963198	0.0289761	36.4491	23.6022	1	2.02679	1	1
KIAA0355	ENSG00000166398	0.97288	0.311	0.963247	0.0290311	38.4622	23.7326	1	2.02515	1	1
CD1D	ENSG00000158473	1.8805e-06	0.996	0.963296	0.029086	2.24859	2.12503	1	2.02382	1	1
DNAJC2	ENSG00000105821	0.99102	0.292	0.963345	0.029141	38.608	23.7387	1	2.02279	1	1
RMC1	ENSG00000141452	0.98823	0.297	0.963394	0.0291959	38.5728	23.7373	1	2.01578	1	1
SHPRH	ENSG00000146414	1.7017e-06	0.421	0.963442	0.0292509	36.645	23.6181	1	2.01196	1	1
CHDH	ENSG00000016391	1.685e-06	0.883	0.963491	0.0293058	5.46733	6.4455	1	2.01173	1	1
PDE4D	ENSG00000113448	0.9998	0.206	0.963539	0.0293608	38.9581	23.7499	1	2.01129	1	1
LRP5	ENSG00000162337	0.50992	0.341	0.963587	0.0294157	38.1543	23.718	1	2.00873	1	1
AL159141.1	ENSG00000100599	4.2837e-10	0.902	0.963635	0.0294707	4.73375	5.44344	1	2.00841	1	1
CARD8	ENSG00000105483	1.7672e-06	0.878	0.963683	0.0295256	5.67602	6.72826	1	2.00801	1	1
NOM1	ENSG00000146909	4.1868e-10	0.903	0.96373	0.0295806	4.69766	5.39393	1	2.00743	1	1
ARHGAP15	ENSG00000075884	1.372e-08	0.903	0.963778	0.0296355	4.69766	5.39393	1	2.00702	1	1
TIE1	ENSG00000066056	1.2446e-19	0.885	0.963825	0.0296905	5.38572	6.33459	1	2.00382	1	1
DHX37	ENSG00000150990	0.99252	0.289	0.963872	0.0297454	38.6281	23.7394	1	2.00368	1	1
NEUROD4	ENSG00000123307	0.097046	0.87	0.963919	0.0298004	6.02409	7.19651	1	2.00065	1	1
RNF217	ENSG00000146373	2.0177e-05	0.998	0.963966	0.0298553	2.21225	2.08001	1	1.997	1	1
SIPA1L3	ENSG00000105738	1	0.2	0.964013	0.0299103	38.97	23.7501	1	1.98243	1	1
MROH7	ENSG00000184313	4.8111e-24	0.979	0.96406	0.0299652	2.5809	2.54451	1	1.98151	1	1
PIK3C2A	ENSG00000011405	0.010126	0.359	0.964106	0.0300202	37.9134	23.705	1	1.98112	1	1
PLA2R1	ENSG00000153246	3.2312e-30	0.868	0.964153	0.0300751	6.11388	7.31653	1	1.9785	1	1
CEP41	ENSG00000106477	3.5915e-06	0.922	0.964199	0.0301301	4.05675	4.51526	1	1.97792	1	1
PBXIP1	ENSG00000163346	9.7925e-11	0.922	0.964245	0.0301851	4.05675	4.51526	1	1.97618	1	1
TASOR	ENSG00000163946	0.99954	0.258	0.964291	0.03024	38.7961	23.7454	1	1.97616	1	1
ANKMY2	ENSG00000106524	3.5166e-06	0.924	0.964336	0.030295	3.99407	4.42957	1	1.97273	1	1
MED23	ENSG00000112282	3.1015e-08	0.501	0.964382	0.0303499	33.5657	23.2987	1	1	1.97042	1
KRT80	ENSG00000167767	3.4641e-06	0.926	0.964427	0.0304049	3.93226	4.34516	1	1.96842	1	1
EXOC3L4	ENSG00000205436	5.2374e-09	0.981	0.964473	0.0304599	2.53955	2.49161	1	1.96599	1	1
C3	ENSG00000125730	0.90421	0.305	0.964518	0.0305148	38.5119	23.7348	1	1.96229	1	1
ZNF679	ENSG00000197123	0.17547	0.982	0.964563	0.0305698	2.5191	2.46552	1	1.95811	1	1
FERMT1	ENSG00000101311	2.9163e-11	0.854	0.964608	0.0306247	6.77436	8.18798	1	1.958	1	1
TBC1D31	ENSG00000156787	8.6043e-20	0.857	0.964653	0.0306797	6.62805	7.99681	1	1.9577	1	1
ECD	ENSG00000122882	2.3368e-12	0.933	0.964697	0.0307347	3.72268	4.05969	1	1.94476	1	1
ACER1	ENSG00000167769	0.0021705	1.002	0.964742	0.0307896	2.14122	1.99254	1	1.94463	1	1
QRICH2	ENSG00000129646	1.0765e-28	0.933	0.964786	0.0308446	3.72268	4.05969	1	1.93917	1	1
HGD	ENSG00000113924	2.9631e-08	0.936	0.964831	0.0308996	3.63601	3.94205	1	1.93772	1	1
RALGAPA1	ENSG00000174373	0.99999	0.232	0.964875	0.0309546	38.8921	23.7482	1	1.93598	1	1
BTAF1	ENSG00000095564	1	0.128	0.964919	0.0310095	39.0478	23.7515	1	1.93488	1	1
NPC1L1	ENSG00000015520	2.3098e-20	0.936	0.964963	0.0310645	3.63601	3.94205	1	1.93239	1	1
SPEG	ENSG00000072195	0.92315	0.293	0.965007	0.0311195	38.6011	23.7384	1	1.9174	1	1
DNAJC13	ENSG00000138246	1	0.197	0.965051	0.0311744	38.9755	23.7502	1	1.91178	1	1
CCBE1	ENSG00000183287	1.5315e-07	1.006	0.965094	0.0312294	2.07234	1.90842	1	1.89178	1	1
PLA2G4C	ENSG00000105499	1.6781e-13	1.006	0.965138	0.0312844	2.07234	1.90842	1	1.89092	1	1
KANK1	ENSG00000107104	7.9821e-18	0.949	0.965182	0.0313394	3.28128	3.46401	1	1.88648	1	1
RASSF2	ENSG00000101265	5.0648e-07	1.008	0.965225	0.0313944	2.03869	1.86759	1	1.86609	1	1
EMILIN3	ENSG00000183798	9.24e-06	0.827	0.965269	0.0314494	8.21246	9.99999	1	1.86533	1	1
PM20D2	ENSG00000146281	6.8342e-05	0.992	0.965312	0.0315044	2.32296	2.21773	1	1.86167	1	1
TLR4	ENSG00000136869	4.6131e-09	0.992	0.965355	0.0315593	2.32296	2.21773	1	1.86061	1	1
MOGS	ENSG00000115275	5.8071e-11	0.957	0.965398	0.0316143	3.07907	3.19463	1	1.85298	1	1
MMADHC	ENSG00000168288	2.071e-05	0.994	0.965441	0.0316693	2.28549	2.17094	1	1.84204	1	1
PCDHGA10	ENSG00000253846	1.1725e-06	0.817	0.965484	0.0317243	8.80197	10.7034	1	1.81863	1	1
GRK1	ENSG00000185974	3.0677e-05	0.816	0.965527	0.0317793	8.86264	10.7744	1	1.8159	1	1
KLK5	ENSG00000167754	0.0070149	0.997	0.96557	0.0318343	2.23035	2.10241	1	1.81426	1	1
PYGL	ENSG00000100504	1.71e-17	0.965	0.965613	0.0318893	2.88842	2.94329	1	1.81377	1	1
TTC30A	ENSG00000197557	5.4588e-07	0.999	0.965655	0.0319444	2.19429	2.05782	1	1.79445	1	1
WDR35	ENSG00000118965	1.0462e-22	0.815	0.965698	0.0319994	8.92362	10.8455	1	1.79097	1	1
TTC39B	ENSG00000155158	2.179e-15	0.973	0.965741	0.0320544	2.70876	2.70922	1	1.77409	1	1
PLEKHG6	ENSG00000008323	3.7173e-19	1.001	0.965783	0.0321094	2.15877	2.01409	1	1.77265	1	1
PRSS23	ENSG00000150687	1.9421e-05	1.003	0.965825	0.0321644	2.1238	1.9712	1	1.75643	1	1
SGSH	ENSG00000181523	0.00010158	0.804	0.965868	0.0322194	9.61512	11.6329	1	1.75565	1	1
SEC23B	ENSG00000101310	6.0973e-20	0.978	0.96591	0.0322745	2.60181	2.57134	1	1.74437	1	1
DPYD	ENSG00000188641	3.3686e-22	1.005	0.965952	0.0323295	2.08936	1.92914	1	1.73584	1	1
TPRN	ENSG00000176058	0.0072201	0.796	0.965994	0.0323845	10.1418	12.2091	1	1.7146	1	1
PCDHA7	ENSG00000204963	4.98e-09	0.986	0.966037	0.0324395	2.43886	2.36359	1	1.70178	1	1
SSX2IP	ENSG00000117155	2.307e-09	0.794	0.966079	0.0324946	10.2766	12.3532	1	1.69434	1	1
HARBI1	ENSG00000180423	0.00064751	1.01	0.966121	0.0325496	2.00556	1.82755	1	1.69095	1	1
PWP1	ENSG00000136045	1.9862e-12	1.01	0.966163	0.0326046	2.00556	1.82755	1	1.69018	1	1
ATP8B3	ENSG00000130270	1.4666e-26	1.011	0.966204	0.0326597	1.98918	1.80783	1	1.67982	1	1
UBQLN3	ENSG00000175520	1.7965e-05	1.014	0.966246	0.0327147	1.94081	1.74983	1	1.65388	1	1
ASPHD1	ENSG00000174939	0.0022416	0.996	0.966288	0.0327698	2.24859	2.12503	1	1.64255	1	1
PPL	ENSG00000118898	1.5145e-42	1.028	0.96633	0.0328248	1.72941	1.50115	1	1.62154	1	1
PKHD1L1	ENSG00000205038	1.3739e-109	1.057	0.966372	0.0328799	1.35896	1.08707	1	1.61831	1	1
SLCO4A1	ENSG00000101187	1.0328e-10	1	0.966413	0.0329349	2.17646	2.03585	1	1.61654	1	1
SIGIRR	ENSG00000185187	5.9288e-06	1.002	0.966455	0.03299	2.14122	1.99254	1	1.60459	1	1
USP53	ENSG00000145390	1.6605e-13	0.779	0.966497	0.0330451	11.3266	13.43	1	1.60038	1	1
CHST2	ENSG00000175040	0.018039	0.811	0.966538	0.0331001	9.17069	11.1309	1	1	1.59093	1
PDE6D	ENSG00000156973	0.006423	1.018	0.966579	0.0331552	1.87803	1.67516	1	1	1.58038	1
THG1L	ENSG00000113272	5.2821e-05	1.032	0.966621	0.0332103	1.67314	1.43636	1	1.57884	1	1
PCDHGA5	ENSG00000253485	2.8417e-08	0.939	0.966662	0.0332653	3.55117	3.82719	1	1.57322	1	1
ESR2	ENSG00000140009	4.4516e-08	1.007	0.966703	0.0333204	2.05545	1.8879	1	1.57233	1	1
TRMT13	ENSG00000122435	1.039e-07	0.928	0.966744	0.0333755	3.87132	4.26202	1	1.56534	1	1
ACBD4	ENSG00000181513	1.0857e-06	0.926	0.966785	0.0334306	3.93226	4.34516	1	1.56308	1	1
ADAMTS18	ENSG00000140873	1.0716e-29	0.928	0.966826	0.0334856	3.87132	4.26202	1	1.55604	1	1
CC2D2B	ENSG00000188649	6.9071e-08	0.966	0.966866	0.0335407	2.86537	2.91311	1	1.55537	1	1
COG5	ENSG00000164597	9.7667e-20	0.965	0.966907	0.0335958	2.88842	2.94329	1	1.5547	1	1
ARTN	ENSG00000117407	0.35793	1.025	0.966947	0.0336509	1.77278	1.55151	1	1.55351	1	1
CCDC18	ENSG00000122483	1.9627e-37	0.967	0.966988	0.0337059	2.8425	2.88319	1	1.54887	1	1
HEXA	ENSG00000213614	1.3405e-11	0.973	0.967028	0.033761	2.70876	2.70922	1	1.54166	1	1
MUC6	ENSG00000184956	2.2123e-39	0.971	0.967068	0.0338161	2.75267	2.76616	1	1.54121	1	1
EFCAB8	ENSG00000215529	0.00015144	0.766	0.967108	0.0338712	12.2912	14.3478	1	1.53679	1	1
SLC50A1	ENSG00000169241	0.0019259	1.027	0.967148	0.0339262	1.74375	1.51776	1	1.53518	1	1
PON2	ENSG00000105854	5.4352e-05	1.027	0.967188	0.0339813	1.74375	1.51776	1	1.53507	1	1
DIMT1	ENSG00000086189	3.9098e-07	1.036	0.967227	0.0340364	1.61861	1.37419	1	1.53417	1	1
BFSP2	ENSG00000170819	3.2152e-08	1.038	0.967267	0.0340915	1.59198	1.34405	1	1.51217	1	1
TUBA1C	ENSG00000167553	0.0074331	0.792	0.967307	0.0341466	10.4126	12.4973	1	1	1.50529	1
TSPAN32	ENSG00000064201	2.1686e-05	0.988	0.967346	0.0342017	2.39964	2.31404	1	1.50483	1	1
ABCC8	ENSG00000006071	7.9571e-24	0.765	0.967386	0.0342567	12.3674	14.4175	1	1.5035	1	1
KIAA0319	ENSG00000137261	3.3234e-20	0.993	0.967425	0.0343118	2.30416	2.19422	1	1.48747	1	1
DNAJC27	ENSG00000115137	0.0012809	0.894	0.967465	0.0343669	5.03141	5.85119	1	1.48651	1	1
ABCC3	ENSG00000108846	1.2092e-26	0.896	0.967504	0.034422	4.9555	5.7473	1	1.48446	1	1
TSSK3	ENSG00000162526	0.057013	1.036	0.967543	0.0344771	1.61861	1.37419	1	1.45519	1	1
ADGRL4	ENSG00000162618	2.78e-11	1.004	0.967582	0.0345322	2.10652	1.95006	1	1.44986	1	1
PAQR9	ENSG00000188582	0.1367	0.783	0.967621	0.0345873	11.0399	13.1441	1	1	1.44231	1
HGFAC	ENSG00000109758	1.9843e-08	0.874	0.967661	0.0346424	5.84785	6.95998	1	1.40227	1	1
TNN	ENSG00000120332	1.5729e-28	1.043	0.9677	0.0346976	1.52722	1.27139	1	1.39307	1	1
CAPN8	ENSG00000203697	1.2513e-13	1.019	0.967739	0.0347527	1.86264	1.65695	1	1.38785	1	1
PROCR	ENSG00000101000	0.0056256	1.05	0.967778	0.0348078	1.44075	1.17583	1	1.38665	1	1
WDR6	ENSG00000178252	2.1434e-09	0.742	0.967817	0.0348629	14.1954	15.9684	1	1.37898	1	1
PARP10	ENSG00000178685	1.8208e-08	0.74	0.967856	0.034918	14.3607	16.0977	1	1.37278	1	1
SEMA3G	ENSG00000010319	6.2569e-18	1.037	0.967895	0.0349732	1.60524	1.35904	1	1.37197	1	1
ELAC2	ENSG00000006744	1.7245e-20	1.046	0.967934	0.0350283	1.48957	1.22958	1	1.36776	1	1
FAAP100	ENSG00000185504	2.6956e-05	0.738	0.967973	0.0350834	14.527	16.2259	1	1.36464	1	1
KIF20A	ENSG00000112984	4.5339e-13	0.74	0.968011	0.0351385	14.3607	16.0977	1	1.36429	1	1
UNC45A	ENSG00000140553	3.2704e-11	0.739	0.96805	0.0351937	14.4437	16.1619	1	1.36172	1	1
TRPM8	ENSG00000144481	4.5964e-29	1.039	0.968088	0.0352488	1.57882	1.32921	1	1.35797	1	1
TRIM72	ENSG00000177238	4.632e-05	1.053	0.968126	0.0353039	1.40514	1.13698	1	1.35642	1	1
SH2D3A	ENSG00000125731	3.6368e-08	1.026	0.968165	0.0353591	1.75821	1.53455	1	1.35611	1	1
DDX20	ENSG00000064703	7.7601e-14	1.041	0.968203	0.0354142	1.55282	1.3	1	1.34539	1	1
MED16	ENSG00000175221	2.5908e-14	1.031	0.968241	0.0354693	1.68704	1.45231	1	1.33222	1	1
ANAPC10	ENSG00000164162	0.0055077	1.056	0.968279	0.0355245	1.37037	1.09935	1	1.32684	1	1
WDR62	ENSG00000075702	2.3562e-23	0.859	0.968317	0.0355796	6.53198	7.87067	1	1.31829	1	1
TMC3	ENSG00000188869	3.8941e-22	1.034	0.968355	0.0356347	1.64566	1.40495	1	1.31712	1	1
INSRR	ENSG00000027644	5.3976e-24	0.951	0.968392	0.0356899	3.22962	3.39493	1	1.31024	1	1
ABCA13	ENSG00000179869	8.7753e-114	1.035	0.96843	0.035745	1.63208	1.38949	1	1.30852	1	1
XDH	ENSG00000158125	2.589e-22	0.857	0.968468	0.0358002	6.62805	7.99681	1	1.30746	1	1
CAT	ENSG00000121691	1.6263e-10	1.054	0.968505	0.0358553	1.39346	1.12431	1	1.30109	1	1
OBSL1	ENSG00000124006	9.9902e-26	0.878	0.968543	0.0359105	5.67602	6.72826	1	1	1.30009	1
ABCA9	ENSG00000154258	9.4911e-48	1.07	0.96858	0.0359656	1.21867	1	1	1.29834	1	1
GFM2	ENSG00000164347	1.4922e-18	1.039	0.968617	0.0360207	1.57882	1.32921	1	1.29249	1	1
TOGARAM2	ENSG00000189350	1.31e-16	1.075	0.968655	0.0360759	1.16848	1	1	1.28683	1	1
ATP1A4	ENSG00000132681	2.1395e-20	0.938	0.968692	0.036131	3.57925	3.86517	1	1.27771	1	1
CCDC181	ENSG00000117477	1.9512e-10	1.042	0.968729	0.0361862	1.53997	1.28562	1	1.27759	1	1
ZBBX	ENSG00000169064	2.9306e-21	1.055	0.968766	0.0362413	1.38187	1.11176	1	1.25039	1	1
CIAO3	ENSG00000103245	1.8864e-09	1.064	0.968803	0.0362965	1.28161	1.00465	1	1.25023	1	1
RPL22	ENSG00000116251	0.15619	1.036	0.96884	0.0363517	1.61861	1.37419	1	1	1.24634	1
DOC2B	ENSG00000272636	0.017055	1.065	0.968877	0.0364068	1.27091	1	1	1.24116	1	1
PUS7L	ENSG00000129317	2.5859e-06	0.843	0.968913	0.036462	7.33359	8.90776	1	1.23729	1	1
OPLAH	ENSG00000178814	6.9736e-17	0.868	0.96895	0.0365171	6.11388	7.31653	1	1	1.2356	1
NXPH4	ENSG00000182379	0.22997	0.868	0.968987	0.0365723	6.11388	7.31653	1	1	1.2356	1
HOXD9	ENSG00000128709	0.017004	1.066	0.969023	0.0366275	1.26029	1	1	1.23192	1	1
KBTBD11	ENSG00000176595	0.062354	1.005	0.96906	0.0366826	2.08936	1.92914	1	1	1.22823	1
DDRGK1	ENSG00000198171	3.0689e-07	1.063	0.969096	0.0367378	1.2924	1.01605	1	1.22794	1	1
MAN2C1	ENSG00000140400	2.7689e-29	1.078	0.969132	0.036793	1.13932	1	1	1.2208	1	1
SPEF2	ENSG00000152582	3.1152e-25	0.717	0.969168	0.0368481	16.3252	17.505	1	1.2148	1	1
COL21A1	ENSG00000124749	5.2336e-24	1.005	0.969205	0.0369033	2.08936	1.92914	1	1.20219	1	1
ANKRD35	ENSG00000198483	1.6568e-25	1.081	0.969241	0.0369585	1.11086	1	1	1.19825	1	1
NEFH	ENSG00000100285	2.6684e-12	1.064	0.969277	0.0370137	1.28161	1.00465	1	1.19031	1	1
ILDR1	ENSG00000145103	2.6072e-12	1.065	0.969313	0.0370688	1.27091	1	1	1.1836	1	1
IGSF8	ENSG00000162729	4.6329e-11	1.052	0.969349	0.037124	1.41692	1.1498	1	1.18214	1	1
CNPPD1	ENSG00000115649	7.6384e-09	1.054	0.969385	0.0371792	1.39346	1.12431	1	1.17448	1	1
MON1A	ENSG00000164077	2.2952e-09	1.049	0.96942	0.0372344	1.45281	1.18906	1	1	1.16917	1
CAPN2	ENSG00000162909	3.519e-22	1.072	0.969456	0.0372895	1.19835	1	1	1.15711	1	1
MBOAT1	ENSG00000172197	2.1535e-12	1.075	0.969492	0.0373447	1.16848	1	1	1.15116	1	1
VRK3	ENSG00000105053	3.2374e-11	1.074	0.969528	0.0373999	1.17836	1	1	1.14194	1	1
ACSM1	ENSG00000166743	2.2841e-15	1.074	0.969563	0.0374551	1.17836	1	1	1.14187	1	1
GPR108	ENSG00000125734	1.8227e-13	1.063	0.969599	0.0375103	1.2924	1.01605	1	1.13752	1	1
CEP152	ENSG00000103995	2.6574e-27	0.824	0.969634	0.0375655	8.38604	10.2096	1	1.10821	1	1
LOXHD1	ENSG00000167210	5.5941e-26	1.012	0.96967	0.0376207	1.97293	1.7883	1	1.10633	1	1
HMX1	ENSG00000215612	0.72623	0.699	0.969705	0.0376759	17.9288	18.492	1	1	1.10554	1
GASK1B	ENSG00000164125	5.6948e-09	1.079	0.969741	0.0377311	1.12976	1	1	1.10419	1	1
C1orf167	ENSG00000215910	9.1452e-34	1.052	0.969776	0.0377863	1.41692	1.1498	1	1.09923	1	1
C5	ENSG00000106804	8.079e-24	0.695	0.969811	0.0378415	18.291	18.6966	1	1.09588	1	1
GRAMD1C	ENSG00000178075	5.6287e-21	1.076	0.969846	0.0378967	1.15868	1	1	1.0957	1	1
ATG16L2	ENSG00000168010	4.6874e-16	1.08	0.969881	0.0379519	1.12027	1	1	1.0852	1	1
ALDH16A1	ENSG00000161618	2.3658e-20	1.076	0.969916	0.0380071	1.15868	1	1	1.08058	1	1
GUCY2C	ENSG00000070019	1.3919e-30	1.079	0.969951	0.0380623	1.12976	1	1	1.07917	1	1
GC	ENSG00000145321	2.7301e-11	1.084	0.969986	0.0381175	1.08308	1	1	1.07512	1	1
ACOT11	ENSG00000162390	1.0844e-16	1.082	0.970021	0.0381727	1.10152	1	1	1.0723	1	1
WDR64	ENSG00000162843	4.9565e-32	1.086	0.970056	0.0382279	1.06492	1	1	1.05871	1	1
PNPLA7	ENSG00000130653	5.3653e-37	1.078	0.97009	0.0382831	1.13932	1	1	1.05844	1	1
MYH1	ENSG00000109061	1.3645e-56	1.081	0.970125	0.0383383	1.11086	1	1	1.05768	1	1
TRPM1	ENSG00000134160	1.6009e-42	1.068	0.970159	0.0383936	1.23931	1	1	1.04778	1	1
CCDC3	ENSG00000151468	0.0048709	1.087	0.970194	0.0384488	1.05596	1	1	1.04559	1	1
DUOX1	ENSG00000137857	6.2238e-33	0.939	0.970228	0.038504	3.55117	3.82719	1	1.04366	1	1
FGF4	ENSG00000075388	0.1406	1.088	0.970263	0.0385592	1.04706	1	1	1.04272	1	1
SLC6A16	ENSG00000063127	4.2922e-13	1.088	0.970297	0.0386144	1.04706	1	1	1.04269	1	1
ACAD10	ENSG00000111271	1.0177e-30	1.085	0.970331	0.0386696	1.07396	1	1	1.03942	1	1
FAM161B	ENSG00000156050	1.0758e-13	1.088	0.970365	0.0387248	1.04706	1	1	1.03837	1	1
FLVCR1	ENSG00000162769	0.0013127	0.668	0.970399	0.0387801	20.7664	19.9348	1	1	1.03795	1
KCTD19	ENSG00000168676	5.0661e-15	0.884	0.970433	0.0388353	5.42639	6.38989	1	1.0377	1	1
WDR24	ENSG00000127580	2.3533e-05	0.68	0.970467	0.0388905	19.6617	19.4153	1	1	1.03171	1
GOLPH3	ENSG00000113384	0.23586	0.665	0.9705	0.0389457	21.0428	20.0571	1	1	1.02903	1
SPATA17	ENSG00000162814	1.4658e-07	0.809	0.970534	0.0390009	9.2961	11.274	1	1.02517	1	1
FOXO6	ENSG00000204060	0.40546	0.671	0.970568	0.0390562	20.49	19.8095	1	1	1.01804	1
TMEM121	ENSG00000184986	0.59413	0.674	0.970601	0.0391114	20.2136	19.6812	1	1	1.01482	1
KRT27	ENSG00000171446	1.7955e-08	1.092	0.970635	0.0391666	1.0122	1	1	1.01002	1	1
KEL	ENSG00000197993	3.1154e-21	1.092	0.970668	0.0392218	1.0122	1	1	1.00892	1	1
PPP2R3A	ENSG00000073711	0.62349	0.361	0.970701	0.0392771	37.8837	23.7033	1	1.0035	1	1
TST	ENSG00000128311	7.8734e-05	1.479	0.970735	0.0393323	1	1	1	1	1	1
LSM1	ENSG00000175324	0.011027	1.206	0.970768	0.0393875	1	1	1	1	1	1
ACSM2A	ENSG00000183747	3.2754e-23	1.364	0.970801	0.0394427	1	1	1	1	1	1
RWDD2A	ENSG00000013392	3.7145e-07	1.619	0.970834	0.039498	1	1	1	1	1	1
GCKR	ENSG00000084734	8.5354e-19	1.149	0.970867	0.0395532	1	1	1	1	1	1
CAV1	ENSG00000105974	0.008274	1.31	0.9709	0.0396084	1	1	1	1	1	1
FIG4	ENSG00000112367	2.3423e-34	1.24	0.970933	0.0396636	1	1	1	1	1	1
EPM2A	ENSG00000112425	8.7182e-06	1.339	0.970965	0.0397189	1	1	1	1	1	1
TRIM62	ENSG00000116525	3.1787e-08	1.164	0.970998	0.0397741	1	1	1	1	1	1
KDR	ENSG00000128052	0.99982	0.249	0.97103	0.0398293	38.8333	23.7465	1	1	1	1
ERP27	ENSG00000139055	1.0936e-12	1.863	0.971063	0.0398845	1	1	1	1	1	1
MCL1	ENSG00000143384	0.96349	0.29	0.971095	0.0399398	38.6214	23.7392	1	1	1	1
CALML3	ENSG00000178363	0.00090968	1.904	0.971127	0.039995	1	1	1	1	1	1
GADD45GIP1	ENSG00000179271	0.00010261	1.415	0.971159	0.0400502	1	1	1	1	1	1
METTL7A	ENSG00000185432	0.0004753	1.378	0.971191	0.0401055	1	1	1	1	1	1
PIGP	ENSG00000185808	0.0018935	1.368	0.971223	0.0401607	1	1	1	1	1	1
NCCRP1	ENSG00000188505	7.6409e-09	1.48	0.971255	0.0402159	1	1	1	1	1	1
ZNF140	ENSG00000196387	1.1679e-06	1.699	0.971287	0.0402711	1	1	1	1	1	1
GPX1	ENSG00000233276	3.8518e-05	1.892	0.971319	0.0403264	1	1	1	1	1	1
AC093525.2	ENSG00000260272	8.1938e-08	1.6	0.97135	0.0403816	1	1	1	1	1	1
GIPR	ENSG00000010310	1.9703e-29	1.758	0.971382	0.0404368	1	1	1	1	1	1
CAPN1	ENSG00000014216	5.8554e-10	0.706	0.971413	0.040492	17.2996	18.1209	1	1	1	1
DPEP1	ENSG00000015413	3.473e-10	1.312	0.971445	0.0405473	1	1	1	1	1	1
SH2D2A	ENSG00000027869	8.2695e-07	1.094	0.971476	0.0406025	1	1	1	1	1	1
NGFR	ENSG00000064300	0.097889	0.595	0.971507	0.0406577	27.241	22.1335	1	1	1	1
SLC9A3	ENSG00000066230	0.97845	0.31	0.971538	0.0407129	38.4708	23.733	1	1	1	1
METTL22	ENSG00000067365	7.2912e-14	1.354	0.971569	0.0407682	1	1	1	1	1	1
CRMP1	ENSG00000072832	0.99173	0.281	0.9716	0.0408234	38.678	23.7413	1	1	1	1
TACR2	ENSG00000075073	8.8349e-05	1.157	0.971631	0.0408786	1	1	1	1	1	1
PCDHA6	ENSG00000081842	3.6156e-11	1.067	0.971662	0.0409339	1.24976	1	1	1	1	1
OPRK1	ENSG00000082556	4.0625e-05	1.311	0.971693	0.0409891	1	1	1	1	1	1
PREP	ENSG00000085377	0.08025	0.434	0.971723	0.0410443	36.2711	23.5873	1	1	1	1
ITPKC	ENSG00000086544	0.15241	0.472	0.971754	0.0410995	34.909	23.4562	1	1	1	1
NAT14	ENSG00000090971	0.0086687	1.796	0.971784	0.0411548	1	1	1	1	1	1
PAPLN	ENSG00000100767	7.4895e-38	1.141	0.971815	0.04121	1	1	1	1	1	1
NDFIP2	ENSG00000102471	0.52743	0.514	0.971845	0.0412652	32.8707	23.206	1	1	1	1
CDADC1	ENSG00000102543	3.1468e-10	1.1	0.971875	0.0413204	1	1	1	1	1	1
NAGPA	ENSG00000103174	3.0095e-12	1.318	0.971905	0.0413757	1	1	1	1	1	1
QPRT	ENSG00000103485	0.0046997	1.097	0.971935	0.0414309	1	1	1	1	1	1
LAPTM4B	ENSG00000104341	4.2764e-13	1.797	0.971965	0.0414861	1	1	1	1	1	1
SNX16	ENSG00000104497	1.416e-11	1.624	0.971995	0.0415413	1	1	1	1	1	1
CAV2	ENSG00000105971	0.026973	1.343	0.972025	0.0415966	1	1	1	1	1	1
PTCD1	ENSG00000106246	2.9087e-14	1.148	0.972055	0.0416518	1	1	1	1	1	1
BMPR1A	ENSG00000107779	0.90333	0.355	0.972085	0.041707	37.9711	23.7082	1	1	1	1
RND2	ENSG00000108830	0.00038579	1.112	0.972114	0.0417623	1	1	1	1	1	1
CDX1	ENSG00000113722	0.14253	1.082	0.972144	0.0418175	1.10152	1	1	1	1	1
LOXL3	ENSG00000115318	2.6584e-13	0.86	0.972173	0.0418727	6.48438	7.808	1	1	1	1
GPR68	ENSG00000119714	0.00049976	1.364	0.972203	0.0419279	1	1	1	1	1	1
DNMT3A	ENSG00000119772	7.3538e-39	1.581	0.972232	0.0419832	1	1	1	1	1	1
TMEM54	ENSG00000121900	0.0030921	1.215	0.972261	0.0420384	1	1	1	1	1	1
CD70	ENSG00000125726	0.010394	1.746	0.97229	0.0420936	1	1	1	1	1	1
S1PR4	ENSG00000125910	0.0023778	1.295	0.972319	0.0421488	1	1	1	1	1	1
DPP6	ENSG00000130226	0.33997	0.377	0.972348	0.0422041	37.6218	23.6877	1	1	1	1
RERG	ENSG00000134533	1.2001e-05	1.282	0.972377	0.0422593	1	1	1	1	1	1
UGT2A3	ENSG00000135220	1.2614e-15	1.53	0.972406	0.0423145	1	1	1	1	1	1
ATP5MC2	ENSG00000135390	7.4577e-06	1.659	0.972435	0.0423697	1	1	1	1	1	1
SLC9A5	ENSG00000135740	1.7991e-08	0.691	0.972464	0.042425	18.6548	18.8958	1	1	1	1
TMEM127	ENSG00000135956	0.012865	1.154	0.972492	0.0424802	1	1	1	1	1	1
CHST12	ENSG00000136213	4.6561e-05	1.283	0.972521	0.0425354	1	1	1	1	1	1
PRICKLE1	ENSG00000139174	0.99999	0.129	0.972549	0.0425907	39.0473	23.7515	1	1	1	1
MAP1LC3B	ENSG00000140941	0.0019065	1.366	0.972578	0.0426459	1	1	1	1	1	1
P3H4	ENSG00000141696	1.5029e-10	1.256	0.972606	0.0427011	1	1	1	1	1	1
CBLC	ENSG00000142273	4.2394e-11	1.142	0.972634	0.0427563	1	1	1	1	1	1
SLC39A1	ENSG00000143570	0.12586	0.802	0.972663	0.0428116	9.74492	11.7768	1	1	1	1
C1orf35	ENSG00000143793	7.568e-05	1.187	0.972691	0.0428668	1	1	1	1	1	1
PNRC1	ENSG00000146278	0.90825	0.389	0.972719	0.042922	37.3953	23.673	1	1	1	1
SLC25A37	ENSG00000147454	0.27886	0.633	0.972747	0.0429772	23.9627	21.1805	1	1	1	1
STOM	ENSG00000148175	2.7047e-05	1.141	0.972775	0.0430325	1	1	1	1	1	1
PTGES2	ENSG00000148334	2.361e-09	1.276	0.972802	0.0430877	1	1	1	1	1	1
C20orf144	ENSG00000149609	0.0022238	1.949	0.97283	0.0431429	1	1	1	1	1	1
RIT2	ENSG00000152214	0.00063244	1.299	0.972858	0.0431981	1	1	1	1	1	1
SMARCA5	ENSG00000153147	1	0.074	0.972886	0.0432534	39.0632	23.7516	1	1	1	1
FAIM	ENSG00000158234	0.00011755	1.382	0.972913	0.0433086	1	1	1	1	1	1
LMNA	ENSG00000160789	0.9994	0.209	0.972941	0.0433638	38.9518	23.7497	1	1	1	1
PGLYRP2	ENSG00000161031	2.6765e-11	1.272	0.972968	0.0434191	1	1	1	1	1	1
HCRT	ENSG00000161610	0.028774	1.852	0.972996	0.0434743	1	1	1	1	1	1
KLHL21	ENSG00000162413	6.3071e-07	1.127	0.973023	0.0435295	1	1	1	1	1	1
SLC16A14	ENSG00000163053	0.013067	0.719	0.97305	0.0435847	16.1502	17.3889	1	1	1	1
WDFY3	ENSG00000163625	1	0.071	0.973077	0.04364	39.0635	23.7517	1	1	1	1
PTX3	ENSG00000163661	6.9827e-05	1.202	0.973104	0.0436952	1	1	1	1	1	1
UBLCP1	ENSG00000164332	0.094508	0.599	0.973131	0.0437504	26.9108	22.0501	1	1	1	1
PI16	ENSG00000164530	7.1384e-09	1.313	0.973158	0.0438056	1	1	1	1	1	1
MYORG	ENSG00000164976	1.0871e-11	1.34	0.973185	0.0438609	1	1	1	1	1	1
HECTD2	ENSG00000165338	0.99806	0.265	0.973212	0.0439161	38.7639	23.7443	1	1	1	1
MS4A8	ENSG00000166959	2.4834e-05	1.413	0.973239	0.0439713	1	1	1	1	1	1
RILP	ENSG00000167705	4.3414e-11	1.691	0.973266	0.0440265	1	1	1	1	1	1
BEST1	ENSG00000167995	1.8214e-12	1.489	0.973292	0.0440818	1	1	1	1	1	1
UBE2V2	ENSG00000169139	0.03351	1.246	0.973319	0.044137	1	1	1	1	1	1
NLGN1	ENSG00000169760	0.85276	0.372	0.973345	0.0441922	37.7084	23.693	1	1	1	1
ZNF764	ENSG00000169951	8.2354e-05	1.17	0.973372	0.0442475	1	1	1	1	1	1
TMEM42	ENSG00000169964	0.080845	1.402	0.973398	0.0443027	1	1	1	1	1	1
CHD7	ENSG00000171316	1	0.076	0.973424	0.0443579	39.0629	23.7516	1	1	1	1
SPATA5L1	ENSG00000171763	3.5478e-11	1.068	0.973451	0.0444131	1.23931	1	1	1	1	1
PCDHB1	ENSG00000171815	7.528e-11	1.311	0.973477	0.0444684	1	1	1	1	1	1
XXYLT1	ENSG00000173950	0.0013246	1.111	0.973503	0.0445236	1	1	1	1	1	1
TMEM167A	ENSG00000174695	0.00042515	1.793	0.973529	0.0445788	1	1	1	1	1	1
THAP6	ENSG00000174796	0.00055657	1.334	0.973555	0.044634	1	1	1	1	1	1
AURKAIP1	ENSG00000175756	9.9678e-05	1.77	0.973581	0.0446893	1	1	1	1	1	1
BAIAP2	ENSG00000175866	0.46155	0.429	0.973607	0.0447445	36.4201	23.5998	1	1	1	1
ARL4D	ENSG00000175906	0.03757	1.197	0.973633	0.0447997	1	1	1	1	1	1
LRRN4CL	ENSG00000177363	2.0393e-05	1.931	0.973658	0.0448549	1	1	1	1	1	1
ASB8	ENSG00000177981	3.767e-05	1.327	0.973684	0.0449102	1	1	1	1	1	1
ZNF114	ENSG00000178150	0.0067173	1.85	0.97371	0.0449654	1	1	1	1	1	1
COX5A	ENSG00000178741	0.49407	0.791	0.973735	0.0450206	10.4811	12.5693	1	1	1	1
CHST13	ENSG00000180767	0.0001213	1.732	0.973761	0.0450759	1	1	1	1	1	1
OXTR	ENSG00000180914	0.00071066	1.268	0.973786	0.0451311	1	1	1	1	1	1
TMEM132E	ENSG00000181291	4.4887e-05	0.644	0.973811	0.0451863	22.9685	20.8305	1	1	1	1
DEXI	ENSG00000182108	0.4145	1.666	0.973837	0.0452415	1	1	1	1	1	1
ASB18	ENSG00000182177	6.1879e-08	1.641	0.973862	0.0452968	1	1	1	1	1	1
KCNJ14	ENSG00000182324	2.4991e-06	1.568	0.973887	0.045352	1	1	1	1	1	1
VMO1	ENSG00000182853	2.1183e-06	1.845	0.973912	0.0454072	1	1	1	1	1	1
GJD3	ENSG00000183153	3.3471e-05	1.903	0.973937	0.0454624	1	1	1	1	1	1
TBK1	ENSG00000183735	0.075174	0.42	0.973962	0.0455177	36.672	23.6203	1	1	1	1
CDK10	ENSG00000185324	1.193e-16	1.453	0.973987	0.0455729	1	1	1	1	1	1
INSIG1	ENSG00000186480	0.0012827	1.119	0.974012	0.0456281	1	1	1	1	1	1
VMAC	ENSG00000187650	0.041351	1.749	0.974037	0.0456833	1	1	1	1	1	1
CARD9	ENSG00000187796	8.1491e-13	1.126	0.974062	0.0457386	1	1	1	1	1	1
KRTAP1-1	ENSG00000188581	5.9686e-06	1.903	0.974087	0.0457938	1	1	1	1	1	1
RTL6	ENSG00000188636	0.018186	1.527	0.974111	0.045849	1	1	1	1	1	1
PRELP	ENSG00000188783	4.7067e-05	1.281	0.974136	0.0459043	1	1	1	1	1	1
KIR2DL4	ENSG00000189013	0.042308	1.148	0.97416	0.0459595	1	1	1	1	1	1
BTBD8	ENSG00000189195	6.077e-07	1.132	0.974185	0.0460147	1	1	1	1	1	1
MYT1	ENSG00000196132	0.97791	0.304	0.974209	0.0460699	38.5199	23.7351	1	1	1	1
MRPL42	ENSG00000198015	0.039597	1.175	0.974234	0.0461252	1	1	1	1	1	1
CYP2A7	ENSG00000198077	3.7792e-15	1.582	0.974258	0.0461804	1	1	1	1	1	1
PHETA1	ENSG00000198324	0.010042	1.756	0.974282	0.0462356	1	1	1	1	1	1
ZNF521	ENSG00000198795	1	0.098	0.974307	0.0462908	39.0588	23.7516	1	1	1	1
AGAP9	ENSG00000204172	0.35899	1.796	0.974331	0.0463461	1	1	1	1	1	1
PSORS1C2	ENSG00000204538	0.0024913	1.738	0.974355	0.0464013	1	1	1	1	1	1
PRR3	ENSG00000204576	0.0013939	1.099	0.974379	0.0464565	1	1	1	1	1	1
C9orf135	ENSG00000204711	4.4172e-08	1.46	0.974403	0.0465117	1	1	1	1	1	1
SPATA31A1	ENSG00000204849	0.37761	1.758	0.974427	0.046567	1	1	1	1	1	1
KRT6A	ENSG00000205420	7.0326e-05	0.843	0.974451	0.0466222	7.33359	8.90776	1	1	1	1
SUPT4H1	ENSG00000213246	0.0008774	1.212	0.974474	0.0466774	1	1	1	1	1	1
LTB4R	ENSG00000213903	0.11994	1.172	0.974498	0.0467327	1	1	1	1	1	1
HLA-DPB1	ENSG00000223865	5.3254e-10	1.602	0.974522	0.0467879	1	1	1	1	1	1
B3GNT9	ENSG00000237172	1.7363e-05	1.792	0.974545	0.0468431	1	1	1	1	1	1
PDXP	ENSG00000241360	0.25559	1.32	0.974569	0.0468983	1	1	1	1	1	1
KIR3DL3	ENSG00000242019	0.00012102	1.733	0.974593	0.0469536	1	1	1	1	1	1
AMY2A	ENSG00000243480	8.5411e-12	1.678	0.974616	0.0470088	1	1	1	1	1	1
ETV3L	ENSG00000253831	6.196e-08	1.416	0.97464	0.047064	1	1	1	1	1	1
ANKIB1	ENSG00000001629	0.99996	0.207	0.974663	0.0471192	38.956	23.7498	1	1	1	1
SARM1	ENSG00000004139	1.7007e-10	1.143	0.974686	0.0471745	1	1	1	1	1	1
RECQL	ENSG00000004700	1.5345e-20	1.308	0.974709	0.0472297	1	1	1	1	1	1
MPO	ENSG00000005381	7.105e-15	1.145	0.974733	0.0472849	1	1	1	1	1	1
TMEM98	ENSG00000006042	0.01189	0.886	0.974756	0.0473401	5.34531	6.2796	1	1	1	1
TAC1	ENSG00000006128	0.74608	0.535	0.974779	0.0473954	31.6229	23.0194	1	1	1	1
PHTF2	ENSG00000006576	0.00017719	0.545	0.974802	0.0474506	30.9744	22.9119	1	1	1	1
SCIN	ENSG00000006747	1.718e-36	1.657	0.974825	0.0475058	1	1	1	1	1	1
CDKL3	ENSG00000006837	2.2569e-12	1.148	0.974848	0.0475611	1	1	1	1	1	1
NADK	ENSG00000008130	1.1284e-10	0.994	0.974871	0.0476163	2.28549	2.17094	1	1	1	1
MED24	ENSG00000008838	3.3214e-11	0.698	0.974894	0.0476715	18.0192	18.5437	1	1	1	1
SEC62	ENSG00000008952	0.98295	0.297	0.974917	0.0477267	38.5728	23.7373	1	1	1	1
LYPLA2	ENSG00000011009	0.94955	0.344	0.974939	0.047782	38.1174	23.7161	1	1	1	1
MKS1	ENSG00000011143	3.3768e-16	1.042	0.974962	0.0478372	1.53997	1.28562	1	1	1	1
SYT7	ENSG00000011347	0.96342	0.329	0.974985	0.0478924	38.2903	23.7248	1	1	1	1
ZBTB32	ENSG00000011590	0.00025845	0.819	0.975007	0.0479476	8.68157	10.5617	1	1	1	1
TMEM159	ENSG00000011638	0.0034061	1.643	0.97503	0.0480029	1	1	1	1	1	1
STMN4	ENSG00000015592	0.090756	0.701	0.975052	0.0480581	17.7484	18.3876	1	1	1	1
GLT8D1	ENSG00000016864	1.1343e-08	1.134	0.975075	0.0481133	1	1	1	1	1	1
ZRANB1	ENSG00000019995	0.99885	0.246	0.975097	0.0481685	38.8447	23.7469	1	1	1	1
RUNX3	ENSG00000020633	0.84295	0.424	0.975119	0.0482238	36.5626	23.6115	1	1	1	1
SPAST	ENSG00000021574	0.99939	0.224	0.975142	0.048279	38.9152	23.7488	1	1	1	1
GABRA1	ENSG00000022355	0.91489	0.367	0.975164	0.0483342	37.7905	23.6979	1	1	1	1
NLRP2	ENSG00000022556	1.4201e-38	1.487	0.975186	0.0483895	1	1	1	1	1	1
DEF6	ENSG00000023892	0.99768	0.259	0.975208	0.0484447	38.7917	23.7452	1	1	1	1
POU2F2	ENSG00000028277	0.99884	0.197	0.97523	0.0484999	38.9755	23.7502	1	1	1	1
RABEP1	ENSG00000029725	0.99851	0.266	0.975252	0.0485551	38.759	23.7442	1	1	1	1
ALG1	ENSG00000033011	3.622e-19	1.499	0.975274	0.0486104	1	1	1	1	1	1
TMSB10	ENSG00000034510	0.018038	1.918	0.975296	0.0486656	1	1	1	1	1	1
SH3YL1	ENSG00000035115	5.3675e-08	1.112	0.975318	0.0487208	1	1	1	1	1	1
VCL	ENSG00000035403	0.046788	0.396	0.97534	0.048776	37.2502	23.6632	1	1	1	1
CYP46A1	ENSG00000036530	0.98552	0.297	0.975362	0.0488313	38.5728	23.7373	1	1	1	1
RPL26L1	ENSG00000037241	0.00098764	1.579	0.975384	0.0488865	1	1	1	1	1	1
RTN4R	ENSG00000040608	0.95882	0.3	0.975405	0.0489417	38.5507	23.7364	1	1	1	1
PREX2	ENSG00000046889	3.3283e-16	0.611	0.975427	0.0489969	25.8969	21.7772	1	1	1	1
C12orf4	ENSG00000047621	1.0655e-05	0.67	0.975449	0.0490522	20.5821	19.8516	1	1	1	1
ARID1B	ENSG00000049618	1	0.102	0.97547	0.0491074	39.0577	23.7516	1	1	1	1
NEDD4L	ENSG00000049759	1	0.198	0.975492	0.0491626	38.9737	23.7502	1	1	1	1
PTCD2	ENSG00000049883	7.1321e-11	1.315	0.975513	0.0492179	1	1	1	1	1	1
NFE2L3	ENSG00000050344	7.1842e-11	1.314	0.975534	0.0492731	1	1	1	1	1	1
LETMD1	ENSG00000050426	0.048505	0.591	0.975556	0.0493283	27.5672	22.2133	1	1	1	1
ANAPC4	ENSG00000053900	0.00069453	0.461	0.975577	0.0493835	35.3474	23.5016	1	1	1	1
ARID4B	ENSG00000054267	1	0.187	0.975598	0.0494388	38.9921	23.7506	1	1	1	1
PHF21B	ENSG00000056487	0.98689	0.294	0.97562	0.049494	38.5942	23.7381	1	1	1	1
CDK14	ENSG00000058091	2.5012e-08	0.95	0.975641	0.0495492	3.25536	3.42932	1	1	1	1
TARBP1	ENSG00000059588	1.3937e-23	0.841	0.975662	0.0496044	7.43917	9.04158	1	1	1	1
CCAR1	ENSG00000060339	0.99999	0.215	0.975683	0.0496597	38.9381	23.7494	1	1	1	1
CREB3L3	ENSG00000060566	8.0596e-14	1.469	0.975704	0.0497149	1	1	1	1	1	1
NCKAP1	ENSG00000061676	1	0.044	0.975725	0.0497701	39.0655	23.7517	1	1	1	1
DGAT2	ENSG00000062282	8.3643e-12	1.247	0.975746	0.0498253	1	1	1	1	1	1
MRPS24	ENSG00000062582	0.0039242	1.146	0.975767	0.0498806	1	1	1	1	1	1
DLX3	ENSG00000064195	0.0025519	0.97	0.975788	0.0499358	2.77488	2.79503	1	1	1	1
TAF2	ENSG00000064313	0.0025958	0.421	0.975809	0.049991	36.645	23.6181	1	1	1	1
BTBD1	ENSG00000064726	0.00011935	0.788	0.975829	0.0500463	10.6884	12.7852	1	1	1	1
HMG20B	ENSG00000064961	0.69112	0.458	0.97585	0.0501015	35.4604	23.5128	1	1	1	1
ZNF76	ENSG00000065029	4.764e-19	1.299	0.975871	0.0501567	1	1	1	1	1	1
ROPN1	ENSG00000065371	9.9631e-05	1.422	0.975891	0.0502119	1	1	1	1	1	1
SPEN	ENSG00000065526	1	0.071	0.975912	0.0502672	39.0635	23.7517	1	1	1	1
PACC1	ENSG00000065600	5.4081e-10	1.274	0.975933	0.0503224	1	1	1	1	1	1
ASB1	ENSG00000065802	0.0029925	0.939	0.975953	0.0503776	3.55117	3.82719	1	1	1	1
FAM107B	ENSG00000065809	7.4318e-08	1.392	0.975974	0.0504328	1	1	1	1	1	1
SMARCD1	ENSG00000066117	0.99947	0.206	0.975994	0.0504881	38.9581	23.7499	1	1	1	1
ZMYND12	ENSG00000066185	4.084e-05	0.906	0.976014	0.0505433	4.59083	5.24738	1	1	1	1
NGEF	ENSG00000066248	0.66039	0.385	0.976035	0.0505985	37.4739	23.6782	1	1	1	1
MSANTD3	ENSG00000066697	0.016091	0.83	0.976055	0.0506537	8.04167	9.79171	1	1	1	1
PFKP	ENSG00000067057	8.8342e-25	1.153	0.976075	0.050709	1	1	1	1	1	1
PKM	ENSG00000067225	0.8549	0.383	0.976095	0.0507642	37.512	23.6807	1	1	1	1
DHX29	ENSG00000067248	3.773e-09	0.525	0.976116	0.0508194	32.2364	23.1144	1	1	1	1
INPP5A	ENSG00000068383	0.98121	0.308	0.976136	0.0508747	38.4875	23.7337	1	1	1	1
HDHD5	ENSG00000069998	1.2564e-09	1.335	0.976156	0.0509299	1	1	1	1	1	1
EXOC5	ENSG00000070367	0.99991	0.178	0.976176	0.0509851	39.0048	23.7508	1	1	1	1
MNT	ENSG00000070444	0.99739	0.171	0.976196	0.0510403	39.0135	23.751	1	1	1	1
GBA2	ENSG00000070610	1.9892e-20	0.94	0.976216	0.0510956	3.5233	3.78952	1	1	1	1
ST6GALNAC2	ENSG00000070731	7.472e-15	1.678	0.976236	0.0511508	1	1	1	1	1	1
SLC12A3	ENSG00000070915	3.0324e-32	1.198	0.976255	0.051206	1	1	1	1	1	1
CDH19	ENSG00000071991	1.2935e-14	1.119	0.976275	0.0512612	1	1	1	1	1	1
PRKACA	ENSG00000072062	0.97142	0.318	0.976295	0.0513165	38.3996	23.7299	1	1	1	1
UBE2D1	ENSG00000072401	0.11989	0.815	0.976315	0.0513717	8.92362	10.8455	1	1	1	1
MPP5	ENSG00000072415	0.2351	0.429	0.976334	0.0514269	36.4201	23.5998	1	1	1	1
MCM2	ENSG00000073111	2.6301e-05	0.585	0.976354	0.0514821	28.0482	22.3267	1	1	1	1
FNDC8	ENSG00000073598	0.00017064	1.294	0.976374	0.0515374	1	1	1	1	1	1
MAP3K13	ENSG00000073803	0.80051	0.344	0.976393	0.0515926	38.1174	23.7161	1	1	1	1
FRY	ENSG00000073910	1	0.212	0.976413	0.0516478	38.9451	23.7496	1	1	1	1
MRPS34	ENSG00000074071	0.0026375	1.722	0.976432	0.0517031	1	1	1	1	1	1
CLNS1A	ENSG00000074201	0.081436	0.719	0.976452	0.0517583	16.1502	17.3889	1	1	1	1
EED	ENSG00000074266	0.99929	0.187	0.976471	0.0518135	38.9921	23.7506	1	1	1	1
ZNF532	ENSG00000074657	0.98896	0.296	0.97649	0.0518687	38.58	23.7376	1	1	1	1
KCNQ2	ENSG00000075043	0.99998	0.158	0.97651	0.051924	39.0269	23.7512	1	1	1	1
CELSR1	ENSG00000075275	0.99994	0.25	0.976529	0.0519792	38.8294	23.7464	1	1	1	1
MOCOS	ENSG00000075643	1.6193e-19	1.154	0.976548	0.0520344	1	1	1	1	1	1
TUBA3D	ENSG00000075886	7.2364e-10	1.565	0.976568	0.0520896	1	1	1	1	1	1
KLHL20	ENSG00000076321	0.0094141	0.511	0.976587	0.0521449	33.0363	23.2288	1	1	1	1
MCAM	ENSG00000076706	0.00015954	0.582	0.976606	0.0522001	28.2849	22.3806	1	1	1	1
ACER3	ENSG00000078124	0.87464	0.388	0.976625	0.0522553	37.4153	23.6744	1	1	1	1
GNB1	ENSG00000078369	0.9992	0.145	0.976644	0.0523105	39.0375	23.7514	1	1	1	1
HOXA9	ENSG00000078399	4.3591e-05	1.618	0.976663	0.0523658	1	1	1	1	1	1
CBFA2T2	ENSG00000078699	0.99585	0.263	0.976682	0.052421	38.7734	23.7446	1	1	1	1
IGSF9B	ENSG00000080854	0.86551	0.324	0.976701	0.0524762	38.3417	23.7272	1	1	1	1
DELE1	ENSG00000081791	1.2229e-17	1.298	0.97672	0.0525315	1	1	1	1	1	1
SLC13A1	ENSG00000081800	1.2291e-17	1.224	0.976739	0.0525867	1	1	1	1	1	1
SEMA5B	ENSG00000082684	2.6361e-10	0.604	0.976757	0.0526419	26.4924	21.9406	1	1	1	1
DOP1A	ENSG00000083097	0.99993	0.252	0.976776	0.0526971	38.8214	23.7462	1	1	1	1
HAL	ENSG00000084110	2.4971e-23	1.305	0.976795	0.0527524	1	1	1	1	1	1
SSH1	ENSG00000084112	0.00033003	0.523	0.976814	0.0528076	32.3549	23.1321	1	1	1	1
B4GALT1	ENSG00000086062	0.037435	0.704	0.976832	0.0528628	17.4787	18.2286	1	1	1	1
AQP6	ENSG00000086159	0.015875	1.087	0.976851	0.052918	1.05596	1	1	1	1	1
SNX10	ENSG00000086300	3.3891e-10	1.655	0.976869	0.0529733	1	1	1	1	1	1
SF3B2	ENSG00000087365	0.99992	0.222	0.976888	0.0530285	38.9206	23.749	1	1	1	1
CASS4	ENSG00000087589	0.36682	0.446	0.976906	0.0530837	35.8862	23.5532	1	1	1	1
KHSRP	ENSG00000088247	1	0.078	0.976925	0.0531389	39.0626	23.7516	1	1	1	1
REM1	ENSG00000088320	5.3363e-08	1.435	0.976943	0.0531942	1	1	1	1	1	1
ATRN	ENSG00000088812	1	0.195	0.976962	0.0532494	38.979	23.7503	1	1	1	1
SLC4A11	ENSG00000088836	4.6435e-15	0.942	0.97698	0.0533046	3.46815	3.71508	1	1	1	1
CPXM1	ENSG00000088882	3.7553e-12	0.906	0.976998	0.0533599	4.59083	5.24738	1	1	1	1
GANAB	ENSG00000089597	0.99873	0.267	0.977017	0.0534151	38.7541	23.744	1	1	1	1
NECAP1	ENSG00000089818	0.12559	0.653	0.977035	0.0534703	22.1462	20.5164	1	1	1	1
RCOR1	ENSG00000089902	0.99992	0.111	0.977053	0.0535255	39.0549	23.7516	1	1	1	1
SPTLC1	ENSG00000090054	4.1945e-11	0.978	0.977071	0.0535808	2.60181	2.57134	1	1	1	1
PDCD7	ENSG00000090470	8.5544e-06	1.122	0.977089	0.053636	1	1	1	1	1	1
P3H2	ENSG00000090530	7.7878e-21	1.155	0.977107	0.0536912	1	1	1	1	1	1
CERS4	ENSG00000090661	1.3519e-22	1.679	0.977126	0.0537464	1	1	1	1	1	1
CDV3	ENSG00000091527	0.76817	0.517	0.977144	0.0538017	32.7019	23.1823	1	1	1	1
NLRP1	ENSG00000091592	4.9693e-19	0.836	0.977162	0.0538569	7.70844	9.37972	1	1	1	1
CPA1	ENSG00000091704	2.6567e-11	1.273	0.977179	0.0539121	1	1	1	1	1	1
TMEM101	ENSG00000091947	0.0017385	1.049	0.977197	0.0539673	1.45281	1.18906	1	1	1	1
EZR	ENSG00000092820	0.17989	0.44	0.977215	0.0540226	36.0836	23.571	1	1	1	1
DPYSL2	ENSG00000092964	0.99375	0.274	0.977233	0.0540778	38.7178	23.7427	1	1	1	1
GPATCH2	ENSG00000092978	1.0165e-11	1.064	0.977251	0.054133	1.28161	1.00465	1	1	1	1
HOOK2	ENSG00000095066	4.6471e-18	0.925	0.977269	0.0541883	3.96306	4.3872	1	1	1	1
TBC1D2	ENSG00000095383	2.9932e-10	0.787	0.977286	0.0542435	10.7581	12.8571	1	1	1	1
BLNK	ENSG00000095585	0.61083	0.391	0.977304	0.0542987	37.3549	23.6703	1	1	1	1
MRPS18A	ENSG00000096080	8.6298e-06	1.341	0.977322	0.0543539	1	1	1	1	1	1
ZNF184	ENSG00000096654	0.0036775	0.553	0.977339	0.0544092	30.4309	22.8159	1	1	1	1
DSP	ENSG00000096696	0.99978	0.26	0.977357	0.0544644	38.7872	23.7451	1	1	1	1
MAST3	ENSG00000099308	0.99991	0.224	0.977375	0.0545196	38.9152	23.7488	1	1	1	1
HSD3B7	ENSG00000099377	2.694e-08	1.332	0.977392	0.0545748	1	1	1	1	1	1
HCN2	ENSG00000099822	0.48885	0.448	0.97741	0.0546301	35.8181	23.5469	1	1	1	1
CRKL	ENSG00000099942	0.44604	0.641	0.977427	0.0546853	23.241	20.9295	1	1	1	1
RNF215	ENSG00000099999	1.8704e-09	1.297	0.977444	0.0547405	1	1	1	1	1	1
SEC14L2	ENSG00000100003	2.9195e-08	0.937	0.977462	0.0547957	3.60753	3.90346	1	1	1	1
CARD10	ENSG00000100065	0.0022648	0.449	0.977479	0.054851	35.7836	23.5437	1	1	1	1
SEZ6L	ENSG00000100095	0.50741	0.371	0.977496	0.0549062	37.7251	23.694	1	1	1	1
SRRD	ENSG00000100104	1.8029e-08	1.581	0.977514	0.0549614	1	1	1	1	1	1
CRYBB1	ENSG00000100122	0.00070069	0.996	0.977531	0.0550167	2.24859	2.12503	1	1	1	1
CCDC134	ENSG00000100147	6.0044e-07	1.542	0.977548	0.0550719	1	1	1	1	1	1
RAB36	ENSG00000100228	1.6531e-10	1.249	0.977565	0.0551271	1	1	1	1	1	1
MIOX	ENSG00000100253	1.0702e-17	1.777	0.977582	0.0551823	1	1	1	1	1	1
PACSIN2	ENSG00000100266	0.21345	0.454	0.9776	0.0552376	35.607	23.527	1	1	1	1
MCAT	ENSG00000100294	0.00030611	1.162	0.977617	0.0552928	1	1	1	1	1	1
MCM5	ENSG00000100297	0.00059281	0.562	0.977634	0.055348	29.7937	22.6962	1	1	1	1
TSPO	ENSG00000100300	0.00027398	1.532	0.977651	0.0554032	1	1	1	1	1	1
EIF3D	ENSG00000100353	0.99983	0.187	0.977668	0.0554585	38.9921	23.7506	1	1	1	1
UPK3A	ENSG00000100373	1.0773e-10	1.781	0.977685	0.0555137	1	1	1	1	1	1
PLEK2	ENSG00000100558	5.2858e-09	1.203	0.977702	0.0555689	1	1	1	1	1	1
AHSA1	ENSG00000100591	0.99896	0.15	0.977718	0.0556241	39.0337	23.7513	1	1	1	1
SNW1	ENSG00000100603	0.99961	0.217	0.977735	0.0556794	38.9333	23.7493	1	1	1	1
C14orf93	ENSG00000100802	0.01085	0.646	0.977752	0.0557346	22.7863	20.7629	1	1	1	1
CCNB1IP1	ENSG00000100814	0.00010395	1.126	0.977769	0.0557898	1	1	1	1	1	1
TRPC4AP	ENSG00000100991	0.55209	0.367	0.977786	0.0558451	37.7905	23.6979	1	1	1	1
NDUFAF5	ENSG00000101247	3.1138e-10	1.201	0.977802	0.0559003	1	1	1	1	1	1
CDS2	ENSG00000101290	6.8645e-07	0.862	0.977819	0.0559555	6.39004	7.68346	1	1	1	1
FAM83D	ENSG00000101447	3.128e-08	1.166	0.977836	0.0560107	1	1	1	1	1	1
DHX35	ENSG00000101452	4.3653e-25	1.131	0.977852	0.056066	1	1	1	1	1	1
CELF4	ENSG00000101489	0.99817	0.231	0.977869	0.0561212	38.8952	23.7483	1	1	1	1
MYL12A	ENSG00000101608	0.00051197	1.756	0.977885	0.0561764	1	1	1	1	1	1
STK24	ENSG00000102572	0.011293	0.58	0.977902	0.0562316	28.4413	22.4155	1	1	1	1
ARHGEF7	ENSG00000102606	0.99995	0.187	0.977918	0.0562869	38.9921	23.7506	1	1	1	1
MEDAG	ENSG00000102802	1.6145e-05	1.23	0.977935	0.0563421	1	1	1	1	1	1
GDPD3	ENSG00000102886	1.6968e-15	1.507	0.977951	0.0563973	1	1	1	1	1	1
TSNAXIP1	ENSG00000102904	5.2807e-29	1.51	0.977968	0.0564525	1	1	1	1	1	1
LONP2	ENSG00000102910	4.2411e-28	1.349	0.977984	0.0565078	1	1	1	1	1	1
PLLP	ENSG00000102934	0.0091916	1.271	0.978	0.056563	1	1	1	1	1	1
POLR2C	ENSG00000102978	0.0014592	0.745	0.978017	0.0566182	13.9492	15.7726	1	1	1	1
MON1B	ENSG00000103111	0.018676	0.602	0.978033	0.0566735	26.6604	21.9851	1	1	1	1
NECAB2	ENSG00000103154	2.2364e-13	1.39	0.978049	0.0567287	1	1	1	1	1	1
COTL1	ENSG00000103187	0.039077	1.18	0.978065	0.0567839	1	1	1	1	1	1
ABCC1	ENSG00000103222	0.0011727	0.397	0.978082	0.0568391	37.2287	23.6617	1	1	1	1
ANTKMT	ENSG00000103254	0.00087746	1.615	0.978098	0.0568944	1	1	1	1	1	1
RHBDL1	ENSG00000103269	0.32394	0.531	0.978114	0.0569496	31.8725	23.0589	1	1	1	1
BCKDK	ENSG00000103507	5.6598e-05	0.867	0.97813	0.0570048	6.15919	7.37698	1	1	1	1
CD276	ENSG00000103855	2.4699e-09	1.149	0.978146	0.05706	1	1	1	1	1	1
VPS18	ENSG00000104142	0.4761	0.395	0.978162	0.0571153	37.2716	23.6647	1	1	1	1
SLC30A4	ENSG00000104154	0.11544	0.579	0.978178	0.0571705	28.519	22.4327	1	1	1	1
MYEF2	ENSG00000104177	0.63452	0.388	0.978194	0.0572257	37.4153	23.6744	1	1	1	1
EYA1	ENSG00000104313	0.94588	0.332	0.97821	0.0572809	38.258	23.7232	1	1	1	1
IMPAD1	ENSG00000104331	0.015288	0.839	0.978226	0.0573362	7.54596	9.17623	1	1	1	1
UBR5	ENSG00000104517	1	0.073	0.978242	0.0573914	39.0633	23.7517	1	1	1	1
PYCR3	ENSG00000104524	2.338e-05	1.426	0.978257	0.0574466	1	1	1	1	1	1
TUSC3	ENSG00000104723	3.4606e-06	0.926	0.978273	0.0575019	3.93226	4.34516	1	1	1	1
NFKBIB	ENSG00000104825	0.42245	0.556	0.978289	0.0575571	30.2215	22.7774	1	1	1	1
PIH1D1	ENSG00000104872	0.0001069	0.928	0.978305	0.0576123	3.87132	4.26202	1	1	1	1
SLC17A7	ENSG00000104888	0.99988	0.116	0.978321	0.0576675	39.0531	23.7516	1	1	1	1
PLD3	ENSG00000105223	1.754e-05	0.772	0.978336	0.0577228	11.8399	13.9268	1	1	1	1
CLIP3	ENSG00000105270	0.67948	0.411	0.978352	0.057778	36.9042	23.6382	1	1	1	1
DENND3	ENSG00000105339	1.3007e-11	0.662	0.978367	0.0578332	21.3191	20.1764	1	1	1	1
GRWD1	ENSG00000105447	0.00039721	0.773	0.978383	0.0578884	11.7657	13.8561	1	1	1	1
HAS1	ENSG00000105509	1.3084e-12	1.379	0.978399	0.0579437	1	1	1	1	1	1
DBP	ENSG00000105516	0.23376	0.862	0.978414	0.0579989	6.39004	7.68346	1	1	1	1
FAM83E	ENSG00000105523	9.4341e-11	1.605	0.97843	0.0580541	1	1	1	1	1	1
BCAT2	ENSG00000105552	2.826e-12	1.22	0.978445	0.0581093	1	1	1	1	1	1
PLEKHA4	ENSG00000105559	1.7952e-12	0.822	0.978461	0.0581646	8.50332	10.3501	1	1	1	1
KLF1	ENSG00000105610	0.000358	1.128	0.978476	0.0582198	1	1	1	1	1	1
PRPF31	ENSG00000105618	0.98313	0.302	0.978491	0.058275	38.5355	23.7357	1	1	1	1
GRIK5	ENSG00000105737	0.99425	0.285	0.978507	0.0583303	38.6537	23.7404	1	1	1	1
CADM4	ENSG00000105767	0.99762	0.169	0.978522	0.0583855	39.0157	23.751	1	1	1	1
SMG9	ENSG00000105771	3.4628e-13	1.098	0.978538	0.0584407	1	1	1	1	1	1
NAMPT	ENSG00000105835	0.97914	0.309	0.978553	0.0584959	38.4792	23.7334	1	1	1	1
LFNG	ENSG00000106003	0.097612	0.69	0.978568	0.0585512	18.746	18.9448	1	1	1	1
HOXA5	ENSG00000106004	0.0029693	1.227	0.978583	0.0586064	1	1	1	1	1	1
IQCE	ENSG00000106012	1.3752e-39	1.577	0.978599	0.0586616	1	1	1	1	1	1
PCOLCE	ENSG00000106333	5.8392e-05	0.863	0.978614	0.0587168	6.3433	7.62161	1	1	1	1
PHF14	ENSG00000106443	0.26533	0.395	0.978629	0.0587721	37.2716	23.6647	1	1	1	1
EZH2	ENSG00000106462	1	0.146	0.978644	0.0588273	39.0368	23.7514	1	1	1	1
AEBP1	ENSG00000106624	7.3471e-11	0.64	0.978659	0.0588825	23.3316	20.962	1	1	1	1
POLD2	ENSG00000106628	0.00097201	0.692	0.978674	0.0589377	18.5637	18.8465	1	1	1	1
YKT6	ENSG00000106636	0.36157	0.584	0.978689	0.058993	28.1274	22.3448	1	1	1	1
TGFBR1	ENSG00000106799	0.85379	0.383	0.978704	0.0590482	37.512	23.6807	1	1	1	1
LHX3	ENSG00000107187	0.010863	0.742	0.978719	0.0591034	14.1954	15.9684	1	1	1	1
SH3GL2	ENSG00000107295	0.00011862	0.789	0.978734	0.0591587	10.619	12.7133	1	1	1	1
ABCA2	ENSG00000107331	1	0.169	0.978749	0.0592139	39.0157	23.751	1	1	1	1
ERLIN1	ENSG00000107566	0.17751	0.539	0.978764	0.0592691	31.3677	22.978	1	1	1	1
KAZALD1	ENSG00000107821	9.6662e-07	1.464	0.978779	0.0593243	1	1	1	1	1	1
TNKS2	ENSG00000107854	3.6661e-05	0.481	0.978794	0.0593796	34.5219	23.4137	1	1	1	1
PITX3	ENSG00000107859	0.81276	0.479	0.978808	0.0594348	34.6102	23.4236	1	1	1	1
SHOC2	ENSG00000108061	0.99946	0.138	0.978823	0.05949	39.0422	23.7514	1	1	1	1
WNT3	ENSG00000108379	0.87515	0.404	0.978838	0.0595452	37.0718	23.6506	1	1	1	1
SLC25A11	ENSG00000108528	0.53487	0.512	0.978853	0.0596005	32.9814	23.2213	1	1	1	1
RASD1	ENSG00000108551	0.038736	1.184	0.978867	0.0596557	1	1	1	1	1	1
SLC6A4	ENSG00000108576	0.24602	0.427	0.978882	0.0597109	36.4778	23.6046	1	1	1	1
CPD	ENSG00000108582	0.00074113	0.433	0.978897	0.0597661	36.3014	23.5899	1	1	1	1
MED31	ENSG00000108590	0.00068836	1.276	0.978911	0.0598214	1	1	1	1	1	1
ASIC2	ENSG00000108684	0.99912	0.192	0.978926	0.0598766	38.9841	23.7504	1	1	1	1
CNTNAP1	ENSG00000108797	3.445e-05	0.422	0.978941	0.0599318	36.6178	23.616	1	1	1	1
MPP2	ENSG00000108852	2.876e-07	0.841	0.978955	0.0599871	7.43917	9.04158	1	1	1	1
RCVRN	ENSG00000109047	1.7064e-09	1.854	0.97897	0.0600423	1	1	1	1	1	1
CDR2L	ENSG00000109089	0.0019629	0.832	0.978984	0.0600975	7.92936	9.65367	1	1	1	1
PMP22	ENSG00000109099	0.90958	0.386	0.978999	0.0601527	37.4545	23.6769	1	1	1	1
GABRA4	ENSG00000109158	0.7786	0.406	0.979013	0.060208	37.0251	23.6471	1	1	1	1
CWH43	ENSG00000109182	7.2561e-22	1.237	0.979027	0.0602632	1	1	1	1	1	1
SULT1E1	ENSG00000109193	1.9701e-07	1.27	0.979042	0.0603184	1	1	1	1	1	1
ANXA10	ENSG00000109511	9.5506e-14	1.24	0.979056	0.0603736	1	1	1	1	1	1
GALNT7	ENSG00000109586	2.5907e-06	0.644	0.97907	0.0604289	22.9685	20.8305	1	1	1	1
MFSD10	ENSG00000109736	7.3331e-11	1.313	0.979085	0.0604841	1	1	1	1	1	1
HTATIP2	ENSG00000109854	5.3767e-13	1.903	0.979099	0.0605393	1	1	1	1	1	1
ZPR1	ENSG00000109917	8.9466e-09	0.937	0.979113	0.0605945	3.60753	3.90346	1	1	1	1
TECTA	ENSG00000109927	2.9863e-16	0.58	0.979128	0.0606498	28.4413	22.4155	1	1	1	1
SNX15	ENSG00000110025	3.97e-06	1.054	0.979142	0.060705	1.39346	1.12431	1	1	1	1
CCKBR	ENSG00000110148	2.1404e-06	0.98	0.979156	0.0607602	2.56015	2.51794	1	1	1	1
GTF2H1	ENSG00000110768	0.98982	0.291	0.97917	0.0608155	38.6148	23.7389	1	1	1	1
IL23A	ENSG00000110944	0.35806	0.711	0.979184	0.0608707	16.8543	17.8458	1	1	1	1
MYF6	ENSG00000111046	0.0041218	1.132	0.979198	0.0609259	1	1	1	1	1	1
DUSP16	ENSG00000111266	0.088867	0.502	0.979212	0.0609811	33.5143	23.2921	1	1	1	1
ALDH2	ENSG00000111275	3.3959e-10	1.094	0.979227	0.0610364	1	1	1	1	1	1
OAS3	ENSG00000111331	1.9653e-33	1.27	0.979241	0.0610916	1	1	1	1	1	1
CNOT2	ENSG00000111596	0.99981	0.189	0.979255	0.0611468	38.989	23.7505	1	1	1	1
MRPL51	ENSG00000111639	0.032765	1.256	0.979269	0.061202	1	1	1	1	1	1
PTPN6	ENSG00000111679	0.99999	0.132	0.979282	0.0612573	39.0457	23.7515	1	1	1	1
PRKAB1	ENSG00000111725	0.0052573	0.843	0.979296	0.0613125	7.33359	8.90776	1	1	1	1
RIC8B	ENSG00000111785	0.99892	0.196	0.97931	0.0613677	38.9773	23.7503	1	1	1	1
TDP2	ENSG00000111802	1.134e-08	1.134	0.979324	0.0614229	1	1	1	1	1	1
MDGA1	ENSG00000112139	0.97574	0.311	0.979338	0.0614782	38.4622	23.7326	1	1	1	1
PTP4A1	ENSG00000112245	0.28236	0.792	0.979352	0.0615334	10.4126	12.4973	1	1	1	1
VNN2	ENSG00000112303	4.448e-15	1.568	0.979366	0.0615886	1	1	1	1	1	1
SNX3	ENSG00000112335	0.24928	0.837	0.97938	0.0616439	7.65397	9.3117	1	1	1	1
C6orf118	ENSG00000112539	3.2403e-20	1.67	0.979393	0.0616991	1	1	1	1	1	1
BYSL	ENSG00000112578	9.9642e-05	0.806	0.979407	0.0617543	9.48657	11.4892	1	1	1	1
PPP2R5D	ENSG00000112640	0.99993	0.175	0.979421	0.0618095	39.0087	23.7509	1	1	1	1
BTN2A1	ENSG00000112763	3.3959e-21	1.829	0.979434	0.0618648	1	1	1	1	1	1
TBX18	ENSG00000112837	0.99905	0.193	0.979448	0.06192	38.9825	23.7504	1	1	1	1
SPARC	ENSG00000113140	0.89148	0.393	0.979462	0.0619752	37.3136	23.6675	1	1	1	1
CERT1	ENSG00000113163	0.66702	0.364	0.979475	0.0620304	37.8378	23.7007	1	1	1	1
HAND1	ENSG00000113196	0.10914	1.225	0.979489	0.0620857	1	1	1	1	1	1
ERGIC1	ENSG00000113719	0.64747	0.473	0.979503	0.0621409	34.8673	23.4518	1	1	1	1
SELENOK	ENSG00000113811	0.00011124	1.749	0.979516	0.0621961	1	1	1	1	1	1
KPNA1	ENSG00000114030	0.99818	0.245	0.97953	0.0622513	38.8484	23.747	1	1	1	1
GRK7	ENSG00000114124	1.9791e-08	1.211	0.979543	0.0623066	1	1	1	1	1	1
RNF7	ENSG00000114125	0.032867	1.254	0.979557	0.0623618	1	1	1	1	1	1
KAT2B	ENSG00000114166	0.98975	0.294	0.97957	0.062417	38.5942	23.7381	1	1	1	1
COL7A1	ENSG00000114270	2.4411e-40	0.595	0.979583	0.0624723	27.241	22.1335	1	1	1	1
PRKAR2A	ENSG00000114302	0.11865	0.523	0.979597	0.0625275	32.3549	23.1321	1	1	1	1
C3orf14	ENSG00000114405	1.5981e-05	1.804	0.97961	0.0625827	1	1	1	1	1	1
CBLB	ENSG00000114423	0.99825	0.266	0.979624	0.0626379	38.759	23.7442	1	1	1	1
EFCC1	ENSG00000114654	1.0453e-07	1.182	0.979637	0.0626932	1	1	1	1	1	1
PEX5L	ENSG00000114757	0.0079927	0.49	0.97965	0.0627484	34.1083	23.3657	1	1	1	1
RRP9	ENSG00000114767	0.28533	0.439	0.979664	0.0628036	36.1155	23.5738	1	1	1	1
PSMD14	ENSG00000115233	0.97662	0.298	0.979677	0.0628588	38.5655	23.737	1	1	1	1
TTC31	ENSG00000115282	2.2945e-16	1.312	0.97969	0.0629141	1	1	1	1	1	1
FN1	ENSG00000115414	0.0014045	0.338	0.979703	0.0629693	38.19	23.7198	1	1	1	1
PECR	ENSG00000115425	4.0029e-08	1.288	0.979716	0.0630245	1	1	1	1	1	1
UNC50	ENSG00000115446	0.00019753	1.012	0.97973	0.0630797	1.97293	1.7883	1	1	1	1
EFHD1	ENSG00000115468	0.0051487	1.492	0.979743	0.063135	1	1	1	1	1	1
EHBP1	ENSG00000115504	0.30745	0.348	0.979756	0.0631902	38.0662	23.7134	1	1	1	1
ID2	ENSG00000115738	0.66939	0.827	0.979769	0.0632454	8.21246	9.99999	1	1	1	1
QPCT	ENSG00000115828	1.1987e-15	1.534	0.979782	0.0633006	1	1	1	1	1	1
MARK1	ENSG00000116141	0.60045	0.363	0.979795	0.0633559	37.8533	23.7016	1	1	1	1
NPHS2	ENSG00000116218	7.2218e-09	1.175	0.979808	0.0634111	1	1	1	1	1	1
ASH1L	ENSG00000116539	1	0.062	0.979821	0.0634663	39.0644	23.7517	1	1	1	1
DLGAP3	ENSG00000116544	0.99998	0.136	0.979834	0.0635216	39.0434	23.7514	1	1	1	1
RHOU	ENSG00000116574	0.077808	0.934	0.979847	0.0635768	3.69358	4.02017	1	1	1	1
DOCK7	ENSG00000116641	6.358e-06	0.379	0.97986	0.063632	37.5859	23.6854	1	1	1	1
C1orf21	ENSG00000116667	0.89204	0.414	0.979873	0.0636872	36.829	23.6325	1	1	1	1
TNNI3K	ENSG00000116783	3.0654e-48	1.427	0.979886	0.0637425	1	1	1	1	1	1
ZBTB17	ENSG00000116809	0.97933	0.309	0.979899	0.0637977	38.4792	23.7334	1	1	1	1
HPCAL4	ENSG00000116983	3.2705e-05	1.679	0.979912	0.0638529	1	1	1	1	1	1
KMO	ENSG00000117009	4.7825e-05	0.698	0.979925	0.0639081	18.0192	18.5437	1	1	1	1
IGSF21	ENSG00000117154	0.20912	0.525	0.979937	0.0639634	32.2364	23.1144	1	1	1	1
ZNHIT6	ENSG00000117174	7.5337e-12	1.161	0.97995	0.0640186	1	1	1	1	1	1
RAB29	ENSG00000117280	0.18152	0.719	0.979963	0.0640738	16.1502	17.3889	1	1	1	1
APH1A	ENSG00000117362	0.79479	0.45	0.979976	0.0641291	35.7489	23.5405	1	1	1	1
P3H1	ENSG00000117385	2.2869e-20	1.226	0.979988	0.0641843	1	1	1	1	1	1
MAN1C1	ENSG00000117643	0.20933	0.434	0.980001	0.0642395	36.2711	23.5873	1	1	1	1
NENF	ENSG00000117691	0.021641	1.446	0.980014	0.0642947	1	1	1	1	1	1
PROX1	ENSG00000117707	0.99884	0.221	0.980027	0.06435	38.9232	23.749	1	1	1	1
PPP1R8	ENSG00000117751	0.98791	0.224	0.980039	0.0644052	38.9152	23.7488	1	1	1	1
TXNDC12	ENSG00000117862	3.7354e-05	1.328	0.980052	0.0644604	1	1	1	1	1	1
KMT2A	ENSG00000118058	1	0.065	0.980064	0.0645156	39.0642	23.7517	1	1	1	1
MREG	ENSG00000118242	1.7187e-07	1.491	0.980077	0.0645709	1	1	1	1	1	1
HMGN3	ENSG00000118418	0.057786	1.031	0.98009	0.0646261	1.68704	1.45231	1	1	1	1
TNFAIP3	ENSG00000118503	0.99972	0.196	0.980102	0.0646813	38.9773	23.7503	1	1	1	1
MYL12B	ENSG00000118680	0.11325	1.204	0.980115	0.0647365	1	1	1	1	1	1
ABCG2	ENSG00000118777	2.0957e-32	1.549	0.980127	0.0647918	1	1	1	1	1	1
PTPA	ENSG00000119383	0.99057	0.258	0.98014	0.064847	38.7961	23.7454	1	1	1	1
GLE1	ENSG00000119392	2.0536e-10	0.752	0.980152	0.0649022	13.3835	15.3076	1	1	1	1
PHF19	ENSG00000119403	0.99946	0.222	0.980164	0.0649574	38.9206	23.749	1	1	1	1
CSF3R	ENSG00000119535	1.5225e-10	0.766	0.980177	0.0650127	12.2912	14.3478	1	1	1	1
VPS4B	ENSG00000119541	0.23026	0.478	0.980189	0.0650679	34.6539	23.4285	1	1	1	1
BBOF1	ENSG00000119636	1.0672e-16	1.269	0.980202	0.0651231	1	1	1	1	1	1
RHOQ	ENSG00000119729	0.85702	0.441	0.980214	0.0651784	36.0514	23.5681	1	1	1	1
PRLHR	ENSG00000119973	7.7094e-05	1.484	0.980226	0.0652336	1	1	1	1	1	1
ACAT2	ENSG00000120437	5.5303e-07	1.143	0.980239	0.0652888	1	1	1	1	1	1
PLXDC2	ENSG00000120594	0.13416	0.453	0.980251	0.065344	35.6429	23.5304	1	1	1	1
EPC1	ENSG00000120616	1	0.125	0.980263	0.0653993	39.0493	23.7515	1	1	1	1
ALG5	ENSG00000120697	0.46347	0.453	0.980275	0.0654545	35.6429	23.5304	1	1	1	1
SIL1	ENSG00000120725	0.012265	0.636	0.980288	0.0655097	23.693	21.0886	1	1	1	1
PTK2B	ENSG00000120899	0.93536	0.313	0.9803	0.0655649	38.4448	23.7319	1	1	1	1
UBIAD1	ENSG00000120942	0.019529	1.026	0.980312	0.0656202	1.75821	1.53455	1	1	1	1
EPX	ENSG00000121053	2.2664e-20	1.226	0.980324	0.0656754	1	1	1	1	1	1
TBX4	ENSG00000121075	0.5048	0.445	0.980336	0.0657306	35.9198	23.5562	1	1	1	1
FAM117A	ENSG00000121104	5.9668e-05	0.861	0.980349	0.0657859	6.43706	7.74559	1	1	1	1
B4GALT4	ENSG00000121578	5.8287e-07	1.137	0.980361	0.0658411	1	1	1	1	1	1
GJB6	ENSG00000121742	1.658e-07	1.739	0.980373	0.0658963	1	1	1	1	1	1
KHDRBS1	ENSG00000121774	0.99423	0.24	0.980385	0.0659515	38.8662	23.7475	1	1	1	1
LIAS	ENSG00000121897	2.3146e-05	0.844	0.980397	0.0660068	7.28125	8.84117	1	1	1	1
RASL11A	ENSG00000122035	1.592e-06	1.647	0.980409	0.066062	1	1	1	1	1	1
COPA	ENSG00000122218	1	0.105	0.980421	0.0661172	39.0569	23.7516	1	1	1	1
ODF2L	ENSG00000122417	5.6731e-19	1.222	0.980433	0.0661724	1	1	1	1	1	1
INHBA	ENSG00000122641	0.97979	0.251	0.980445	0.0662277	38.8254	23.7463	1	1	1	1
MED13L	ENSG00000123066	1	0.064	0.980457	0.0662829	39.0643	23.7517	1	1	1	1
WDR83	ENSG00000123154	6.4459e-12	1.529	0.980469	0.0663381	1	1	1	1	1	1
EBPL	ENSG00000123179	7.8199e-05	1.481	0.980481	0.0663933	1	1	1	1	1	1
ITIH5	ENSG00000123243	7.0952e-21	1.211	0.980493	0.0664486	1	1	1	1	1	1
NR4A1	ENSG00000123358	0.37074	0.474	0.980504	0.0665038	34.8253	23.4472	1	1	1	1
NFE2	ENSG00000123405	0.66693	0.515	0.980516	0.066559	32.8148	23.1982	1	1	1	1
ACVR1C	ENSG00000123612	0.00085157	0.634	0.980528	0.0666142	23.8729	21.1502	1	1	1	1
BATF3	ENSG00000123685	0.03171	1.27	0.98054	0.0666695	1	1	1	1	1	1
PFKFB2	ENSG00000123836	2.3914e-07	0.775	0.980552	0.0667247	11.6181	13.7145	1	1	1	1
PLCG1	ENSG00000124181	7.9288e-05	0.411	0.980563	0.0667799	36.9042	23.6382	1	1	1	1
STAU1	ENSG00000124214	0.99976	0.168	0.980575	0.0668352	39.0169	23.751	1	1	1	1
CHST8	ENSG00000124302	0.00010793	1.119	0.980587	0.0668904	1	1	1	1	1	1
ZNF576	ENSG00000124444	0.0016326	1.831	0.980599	0.0669456	1	1	1	1	1	1
PACSIN1	ENSG00000124507	0.99887	0.197	0.98061	0.0670008	38.9755	23.7502	1	1	1	1
NQO2	ENSG00000124588	8.7572e-07	1.48	0.980622	0.0670561	1	1	1	1	1	1
AARS2	ENSG00000124608	4.9777e-17	0.835	0.980634	0.0671113	7.76321	9.44793	1	1	1	1
GLO1	ENSG00000124767	9.6718e-07	1.464	0.980645	0.0671665	1	1	1	1	1	1
RREB1	ENSG00000124782	1	0.156	0.980657	0.0672217	39.0287	23.7512	1	1	1	1
RIOK1	ENSG00000124784	2.2477e-14	1.095	0.980669	0.067277	1	1	1	1	1	1
ATXN1	ENSG00000124788	0.97498	0.316	0.98068	0.0673322	38.418	23.7307	1	1	1	1
CXCL6	ENSG00000124875	2.7101e-09	1.97	0.980692	0.0673874	1	1	1	1	1	1
TRIM51	ENSG00000124900	1.3832e-08	1.409	0.980703	0.0674427	1	1	1	1	1	1
EMC3	ENSG00000125037	0.28563	0.547	0.980715	0.0674979	30.8406	22.8887	1	1	1	1
TM9SF2	ENSG00000125304	1	0.079	0.980726	0.0675531	39.0625	23.7516	1	1	1	1
KIF25	ENSG00000125337	9.6357e-07	1.246	0.980738	0.0676083	1	1	1	1	1	1
BMP4	ENSG00000125378	0.9564	0.334	0.980749	0.0676636	38.2358	23.7221	1	1	1	1
NT5C	ENSG00000125458	0.0027292	1.252	0.980761	0.0677188	1	1	1	1	1	1
OPRL1	ENSG00000125510	0.48172	0.617	0.980772	0.067774	25.3781	21.6274	1	1	1	1
IL1B	ENSG00000125538	0.13005	0.648	0.980784	0.0678292	22.6038	20.694	1	1	1	1
PSPN	ENSG00000125650	0.00011172	1.749	0.980795	0.0678845	1	1	1	1	1	1
ATG4C	ENSG00000125703	4.674e-17	1.405	0.980806	0.0679397	1	1	1	1	1	1
BFSP1	ENSG00000125864	1.8463e-07	1.119	0.980818	0.0679949	1	1	1	1	1	1
TCF15	ENSG00000125878	0.51981	1.3	0.980829	0.0680501	1	1	1	1	1	1
OTOR	ENSG00000125879	0.0048775	1.513	0.98084	0.0681054	1	1	1	1	1	1
GDF5	ENSG00000125965	0.67002	0.465	0.980852	0.0681606	35.1923	23.4859	1	1	1	1
TUBGCP3	ENSG00000126216	0.4552	0.354	0.980863	0.0682158	37.9851	23.709	1	1	1	1
IRF3	ENSG00000126456	0.00011576	0.917	0.980874	0.068271	4.21734	4.73512	1	1	1	1
PRR12	ENSG00000126464	1	0.051	0.980886	0.0683263	39.0652	23.7517	1	1	1	1
SGPP1	ENSG00000126821	0.0001389	1.073	0.980897	0.0683815	1.18831	1	1	1	1	1
PRDM7	ENSG00000126856	7.3656e-18	1.416	0.980908	0.0684367	1	1	1	1	1	1
MAP2K2	ENSG00000126934	0.96673	0.325	0.980919	0.068492	38.3316	23.7267	1	1	1	1
CANX	ENSG00000127022	0.86635	0.359	0.98093	0.0685472	37.9134	23.705	1	1	1	1
OMD	ENSG00000127083	1.243e-05	1.276	0.980942	0.0686024	1	1	1	1	1	1
PTPRB	ENSG00000127329	0.50207	0.314	0.980953	0.0686576	38.436	23.7315	1	1	1	1
YEATS4	ENSG00000127337	7.464e-05	1.189	0.980964	0.0687129	1	1	1	1	1	1
ADGRE2	ENSG00000127507	2.7615e-28	1.253	0.980975	0.0687681	1	1	1	1	1	1
SYNGR3	ENSG00000127561	0.52946	0.746	0.980986	0.0688233	13.8676	15.7068	1	1	1	1
SMARCA4	ENSG00000127616	1	0.055	0.980997	0.0688785	39.065	23.7517	1	1	1	1
IL17B	ENSG00000127743	0.033631	1.244	0.981008	0.0689338	1	1	1	1	1	1
METTL16	ENSG00000127804	0.61175	0.405	0.981019	0.068989	37.0486	23.6489	1	1	1	1
RNF6	ENSG00000127870	0.01389	0.526	0.98103	0.0690442	32.1766	23.1055	1	1	1	1
HIP1	ENSG00000127946	0.76173	0.33	0.981041	0.0690995	38.2796	23.7243	1	1	1	1
MGAT3	ENSG00000128268	0.14725	0.631	0.981052	0.0691547	24.1419	21.2403	1	1	1	1
ADORA2A	ENSG00000128271	0.5971	0.551	0.981063	0.0692099	30.5688	22.8407	1	1	1	1
KRT17	ENSG00000128422	1.098e-11	1.339	0.981074	0.0692651	1	1	1	1	1	1
RNF112	ENSG00000128482	0.021835	0.541	0.981085	0.0693204	31.238	22.9565	1	1	1	1
CPA4	ENSG00000128510	9.3852e-18	1.401	0.981096	0.0693756	1	1	1	1	1	1
FOXP2	ENSG00000128573	0.99994	0.219	0.981107	0.0694308	38.9283	23.7492	1	1	1	1
LRRC4	ENSG00000128594	0.99787	0.166	0.981118	0.069486	39.019	23.7511	1	1	1	1
MRPS12	ENSG00000128626	0.00020409	1.892	0.981129	0.0695413	1	1	1	1	1	1
PDE11A	ENSG00000128655	8.6896e-37	1.404	0.98114	0.0695965	1	1	1	1	1	1
PSMG2	ENSG00000128789	2.3824e-07	1.443	0.98115	0.0696517	1	1	1	1	1	1
CGNL1	ENSG00000128849	4.686e-42	1.242	0.981161	0.0697069	1	1	1	1	1	1
IVD	ENSG00000128928	1.5329e-14	1.35	0.981172	0.0697622	1	1	1	1	1	1
ARPP19	ENSG00000128989	0.77371	0.608	0.981183	0.0698174	26.1534	21.8487	1	1	1	1
CSRP3	ENSG00000129170	0.00015859	1.311	0.981194	0.0698726	1	1	1	1	1	1
DCTD	ENSG00000129187	0.00070935	1.268	0.981204	0.0699278	1	1	1	1	1	1
USP6	ENSG00000129204	2.9469e-35	0.974	0.981215	0.0699831	2.68705	2.68114	1	1	1	1
SLC44A2	ENSG00000129353	0.00011917	0.559	0.981226	0.0700383	30.0091	22.7375	1	1	1	1
DTD2	ENSG00000129480	0.00075939	1.657	0.981236	0.0700935	1	1	1	1	1	1
EGLN3	ENSG00000129521	0.0094753	0.931	0.981247	0.0701488	3.7815	4.13968	1	1	1	1
CDH15	ENSG00000129910	1.7656e-14	1.105	0.981258	0.070204	1	1	1	1	1	1
SHC2	ENSG00000129946	2.1349e-14	1.329	0.981269	0.0702592	1	1	1	1	1	1
CBFA2T3	ENSG00000129993	0.048373	0.5	0.981279	0.0703144	33.6167	23.3052	1	1	1	1
LDLR	ENSG00000130164	9.841e-24	1.128	0.98129	0.0703697	1	1	1	1	1	1
GDF1	ENSG00000130283	0.41237	0.917	0.9813	0.0704249	4.21734	4.73512	1	1	1	1
MTRES1	ENSG00000130349	0.0010125	1.176	0.981311	0.0704801	1	1	1	1	1	1
ZSWIM6	ENSG00000130449	1	0.067	0.981322	0.0705353	39.064	23.7517	1	1	1	1
TUBGCP2	ENSG00000130640	2.2003e-08	0.682	0.981332	0.0705906	19.4781	19.324	1	1	1	1
CALY	ENSG00000130643	0.038696	1.184	0.981343	0.0706458	1	1	1	1	1	1
CYP2E1	ENSG00000130649	8.0688e-09	1.165	0.981353	0.070701	1	1	1	1	1	1
HBZ	ENSG00000130656	0.020559	1.905	0.981364	0.0707563	1	1	1	1	1	1
FIBCD1	ENSG00000130720	1.9395e-14	1.591	0.981374	0.0708115	1	1	1	1	1	1
CHMP2A	ENSG00000130724	0.12719	0.8	0.981385	0.0708667	9.87597	11.9208	1	1	1	1
MAP3K10	ENSG00000130758	0.58758	0.409	0.981395	0.0709219	36.9533	23.6419	1	1	1	1
SLC7A10	ENSG00000130876	0.00013879	0.774	0.981406	0.0709772	11.6918	13.7854	1	1	1	1
POLN	ENSG00000130997	9.488e-41	1.423	0.981416	0.0710324	1	1	1	1	1	1
ZNF341	ENSG00000131061	2.4063e-06	0.648	0.981426	0.0710876	22.6038	20.694	1	1	1	1
PRR7	ENSG00000131188	0.86893	0.451	0.981437	0.0711428	35.7139	23.5372	1	1	1	1
ANO1	ENSG00000131620	0.87426	0.33	0.981447	0.0711981	38.2796	23.7243	1	1	1	1
KHDRBS3	ENSG00000131773	0.44237	0.493	0.981457	0.0712533	33.9644	23.3484	1	1	1	1
DCAF15	ENSG00000132017	0.9942	0.272	0.981468	0.0713085	38.7285	23.7431	1	1	1	1
RTBDN	ENSG00000132026	3.0152e-10	1.669	0.981478	0.0713637	1	1	1	1	1	1
EEFSEC	ENSG00000132394	2.6975e-08	1.181	0.981488	0.071419	1	1	1	1	1	1
GRSF1	ENSG00000132463	1.066e-11	1.231	0.981499	0.0714742	1	1	1	1	1	1
NIP7	ENSG00000132603	0.36417	0.705	0.981509	0.0715294	17.3891	18.1749	1	1	1	1
PTPRA	ENSG00000132670	0.99998	0.192	0.981519	0.0715846	38.9841	23.7504	1	1	1	1
RAB25	ENSG00000132698	1.1227e-07	1.554	0.98153	0.0716399	1	1	1	1	1	1
TESMIN	ENSG00000132749	2.2276e-05	0.848	0.98154	0.0716951	7.07492	8.57706	1	1	1	1
ALOX5AP	ENSG00000132965	0.070729	0.963	0.98155	0.0717503	2.93503	3.00448	1	1	1	1
RNF17	ENSG00000132972	1	0.089	0.98156	0.0718056	39.0608	23.7516	1	1	1	1
PLAAT2	ENSG00000133328	6.7817e-05	1.831	0.98157	0.0718608	1	1	1	1	1	1
FAM83F	ENSG00000133477	1.762e-11	1.434	0.981581	0.071916	1	1	1	1	1	1
ADCK2	ENSG00000133597	3.6479e-07	0.92	0.981591	0.0719712	4.12032	4.60224	1	1	1	1
DYDC2	ENSG00000133665	0.0034876	1.635	0.981601	0.0720265	1	1	1	1	1	1
AMPD3	ENSG00000133805	1.1323e-12	0.907	0.981611	0.0720817	4.5557	5.19918	1	1	1	1
DUSP26	ENSG00000133878	0.00023011	1.225	0.981621	0.0721369	1	1	1	1	1	1
VRTN	ENSG00000133980	0.98901	0.264	0.981631	0.0721921	38.7687	23.7445	1	1	1	1
IER3IP1	ENSG00000134049	0.023402	1.41	0.981641	0.0722474	1	1	1	1	1	1
THUMPD3	ENSG00000134077	8.1727e-14	1.249	0.981651	0.0723026	1	1	1	1	1	1
TRIM45	ENSG00000134253	2.061e-08	1.08	0.981661	0.0723578	1.12027	1	1	1	1	1
NGF	ENSG00000134259	0.82026	0.528	0.981671	0.0724131	32.056	23.0872	1	1	1	1
ROCK2	ENSG00000134318	1	0.215	0.981681	0.0724683	38.9381	23.7494	1	1	1	1
SPX	ENSG00000134548	0.00011029	1.398	0.981691	0.0725235	1	1	1	1	1	1
TIMM10	ENSG00000134809	0.0014821	1.847	0.981701	0.0725787	1	1	1	1	1	1
TMEM165	ENSG00000134851	0.28339	0.63	0.981711	0.072634	24.2312	21.2698	1	1	1	1
COL4A2	ENSG00000134871	3.5842e-15	0.585	0.981721	0.0726892	28.0482	22.3267	1	1	1	1
DZIP1	ENSG00000134874	3.1283e-20	1.03	0.981731	0.0727444	1.70105	1.46842	1	1	1	1
RFK	ENSG00000135002	0.063854	0.997	0.981741	0.0727996	2.23035	2.10241	1	1	1	1
C9orf40	ENSG00000135045	0.069726	1.491	0.981751	0.0728549	1	1	1	1	1	1
TAOK3	ENSG00000135090	0.99975	0.241	0.981761	0.0729101	38.8627	23.7474	1	1	1	1
TBX3	ENSG00000135111	0.98907	0.281	0.981771	0.0729653	38.678	23.7413	1	1	1	1
MAP3K7	ENSG00000135341	0.99971	0.212	0.981781	0.0730205	38.9451	23.7496	1	1	1	1
LMO2	ENSG00000135363	0.15884	1.028	0.981791	0.0730758	1.72941	1.50115	1	1	1	1
CDK4	ENSG00000135446	0.062909	0.642	0.981801	0.073131	23.1502	20.8968	1	1	1	1
B4GALNT1	ENSG00000135454	3.9259e-05	0.793	0.98181	0.0731862	10.3444	12.4253	1	1	1	1
PAN2	ENSG00000135473	0.93596	0.315	0.98182	0.0732414	38.4271	23.7311	1	1	1	1
NMBR	ENSG00000135577	1.9761e-08	1.789	0.98183	0.0732967	1	1	1	1	1	1
TEC	ENSG00000135605	5.3575e-08	0.687	0.98184	0.0733519	19.02	19.0895	1	1	1	1
PRADC1	ENSG00000135617	1.4051e-05	1.533	0.98185	0.0734071	1	1	1	1	1	1
KLHL36	ENSG00000135686	0.80696	0.398	0.981859	0.0734624	37.2069	23.6602	1	1	1	1
DYNC1LI2	ENSG00000135720	0.98346	0.302	0.981869	0.0735176	38.5355	23.7357	1	1	1	1
FHOD1	ENSG00000135723	1.8119e-16	0.876	0.981879	0.0735728	5.76139	6.84351	1	1	1	1
KCNK1	ENSG00000135750	0.031161	0.905	0.981889	0.073628	4.6262	5.2959	1	1	1	1
PAX3	ENSG00000135903	0.24063	0.475	0.981898	0.0736833	34.7829	23.4426	1	1	1	1
USP37	ENSG00000135913	0.99999	0.189	0.981908	0.0737385	38.989	23.7505	1	1	1	1
HTR2B	ENSG00000135914	2.6913e-10	1.334	0.981918	0.0737937	1	1	1	1	1	1
GPR45	ENSG00000135973	0.10453	0.85	0.981927	0.0738489	6.97354	8.4464	1	1	1	1
EPC2	ENSG00000135999	0.99998	0.159	0.981937	0.0739042	39.026	23.7512	1	1	1	1
ARHGEF4	ENSG00000136002	0.0007357	0.553	0.981946	0.0739594	30.4309	22.8159	1	1	1	1
VPS36	ENSG00000136100	0.046442	0.502	0.981956	0.0740146	33.5143	23.2921	1	1	1	1
CKAP2	ENSG00000136108	8.1751e-13	1.126	0.981966	0.0740699	1	1	1	1	1	1
ODF2	ENSG00000136811	0.0012405	0.464	0.981975	0.0741251	35.2315	23.4899	1	1	1	1
NIBAN2	ENSG00000136830	0.016975	0.446	0.981985	0.0741803	35.8862	23.5532	1	1	1	1
GCM1	ENSG00000137270	0.999	0.149	0.981994	0.0742355	39.0345	23.7513	1	1	1	1
RAB30	ENSG00000137502	0.92132	0.378	0.982004	0.0742908	37.604	23.6865	1	1	1	1
CREBZF	ENSG00000137504	0.1003	0.861	0.982013	0.074346	6.43706	7.74559	1	1	1	1
MMP13	ENSG00000137745	7.8767e-18	1.524	0.982023	0.0744012	1	1	1	1	1	1
TUBGCP4	ENSG00000137822	3.6984e-09	0.716	0.982032	0.0744564	16.413	17.5626	1	1	1	1
SMAD6	ENSG00000137834	3.6282e-20	1.975	0.982042	0.0745117	1	1	1	1	1	1
TTLL7	ENSG00000137941	0.0035761	0.426	0.982051	0.0745669	36.5063	23.607	1	1	1	1
SULT6B1	ENSG00000138068	3.056e-20	1.955	0.982061	0.0746221	1	1	1	1	1	1
CDK15	ENSG00000138395	2.2449e-17	1.351	0.98207	0.0746773	1	1	1	1	1	1
OLA1	ENSG00000138430	0.058062	0.576	0.98208	0.0747326	28.7505	22.483	1	1	1	1
SEMA7A	ENSG00000138623	0.17976	0.441	0.982089	0.0747878	36.0514	23.5681	1	1	1	1
HERC3	ENSG00000138641	0.070143	0.388	0.982099	0.074843	37.4153	23.6744	1	1	1	1
COPS4	ENSG00000138663	0.99886	0.197	0.982108	0.0748982	38.9755	23.7502	1	1	1	1
RASGEF1B	ENSG00000138670	0.92073	0.349	0.982117	0.0749535	38.053	23.7127	1	1	1	1
YARS2	ENSG00000139131	3.0025e-11	1.264	0.982127	0.0750087	1	1	1	1	1	1
ACVRL1	ENSG00000139567	0.00096719	0.692	0.982136	0.0750639	18.5637	18.8465	1	1	1	1
SMARCC2	ENSG00000139613	1	0.117	0.982145	0.0751192	39.0527	23.7516	1	1	1	1
ITGB7	ENSG00000139626	2.3661e-06	0.649	0.982155	0.0751744	22.5124	20.6591	1	1	1	1
C12orf10	ENSG00000139637	4.3496e-10	1.176	0.982164	0.0752296	1	1	1	1	1	1
RAB20	ENSG00000139832	0.0038974	1.596	0.982173	0.0752848	1	1	1	1	1	1
CUL4A	ENSG00000139842	0.99999	0.124	0.982183	0.0753401	39.0497	23.7515	1	1	1	1
SSTR1	ENSG00000139874	0.7473	0.534	0.982192	0.0753953	31.6858	23.0295	1	1	1	1
CDH24	ENSG00000139880	2.0554e-08	0.794	0.982201	0.0754505	10.2766	12.3532	1	1	1	1
SLC38A6	ENSG00000139974	2.382e-20	1.456	0.98221	0.0755057	1	1	1	1	1	1
SLC25A47	ENSG00000140107	8.2217e-15	1.669	0.98222	0.075561	1	1	1	1	1	1
SERF2	ENSG00000140264	0.023172	1.414	0.982229	0.0756162	1	1	1	1	1	1
DUOX2	ENSG00000140279	4.5032e-56	1.27	0.982238	0.0756714	1	1	1	1	1	1
CDAN1	ENSG00000140326	1.1134e-12	0.675	0.982247	0.0757267	20.1216	19.6377	1	1	1	1
PMM2	ENSG00000140650	1.4072e-17	1.879	0.982256	0.0757819	1	1	1	1	1	1
NLRC5	ENSG00000140853	9.4211e-08	0.449	0.982266	0.0758371	35.7836	23.5437	1	1	1	1
KSR1	ENSG00000141068	0.069796	0.438	0.982275	0.0758923	36.1472	23.5766	1	1	1	1
KIF2B	ENSG00000141200	1.6069e-10	1.38	0.982284	0.0759476	1	1	1	1	1	1
VPS53	ENSG00000141252	1.3999e-07	0.611	0.982293	0.0760028	25.8969	21.7772	1	1	1	1
ARSG	ENSG00000141337	6.3682e-10	1.147	0.982302	0.076058	1	1	1	1	1	1
ABCA8	ENSG00000141338	1.609e-52	1.186	0.982311	0.0761132	1	1	1	1	1	1
CLTC	ENSG00000141367	1	0.104	0.98232	0.0761685	39.0572	23.7516	1	1	1	1
SLC39A6	ENSG00000141424	4.9368e-07	0.8	0.982329	0.0762237	9.87597	11.9208	1	1	1	1
OSBPL1A	ENSG00000141447	2.576e-07	0.522	0.982338	0.0762789	32.4136	23.1407	1	1	1	1
ARRB2	ENSG00000141480	0.50658	0.444	0.982347	0.0763341	35.9531	23.5593	1	1	1	1
SLC13A5	ENSG00000141485	0.00050598	0.669	0.982356	0.0763894	20.6742	19.8934	1	1	1	1
ZMYND15	ENSG00000141497	5.2919e-12	0.886	0.982365	0.0764446	5.34531	6.2796	1	1	1	1
PIK3R5	ENSG00000141506	0.30013	0.391	0.982374	0.0764998	37.3549	23.6703	1	1	1	1
NARF	ENSG00000141562	9.7836e-13	1.287	0.982383	0.076555	1	1	1	1	1	1
SMAD4	ENSG00000141646	0.99881	0.222	0.982392	0.0766103	38.9206	23.749	1	1	1	1
FKBP10	ENSG00000141756	2.3826e-06	0.85	0.982401	0.0766655	6.97354	8.4464	1	1	1	1
SOD1	ENSG00000142168	0.1773	0.978	0.98241	0.0767207	2.60181	2.57134	1	1	1	1
SCYL1	ENSG00000142186	2.5187e-08	0.677	0.982419	0.0767759	19.9375	19.5498	1	1	1	1
NTN5	ENSG00000142233	3.7923e-15	1.739	0.982428	0.0768312	1	1	1	1	1	1
ADAMTS10	ENSG00000142303	0.84288	0.33	0.982437	0.0768864	38.2796	23.7243	1	1	1	1
NLRP12	ENSG00000142405	3.6493e-28	1.355	0.982446	0.0769416	1	1	1	1	1	1
RCN3	ENSG00000142552	3.8085e-11	1.706	0.982455	0.0769969	1	1	1	1	1	1
CELA2A	ENSG00000142615	1.9736e-16	1.83	0.982464	0.0770521	1	1	1	1	1	1
PADI1	ENSG00000142623	2.0388e-15	1.136	0.982473	0.0771073	1	1	1	1	1	1
KIAA0319L	ENSG00000142687	0.0012186	0.449	0.982482	0.0771625	35.7836	23.5437	1	1	1	1
DMRTB1	ENSG00000143006	0.82857	0.466	0.98249	0.0772178	35.1528	23.4818	1	1	1	1
LMO4	ENSG00000143013	0.67667	0.595	0.982499	0.077273	27.241	22.1335	1	1	1	1
SYPL2	ENSG00000143028	1.8911e-05	1.202	0.982508	0.0773282	1	1	1	1	1	1
BARHL2	ENSG00000143032	0.61149	0.543	0.982517	0.0773835	31.1069	22.9345	1	1	1	1
PIGM	ENSG00000143315	5.3861e-05	1.254	0.982526	0.0774387	1	1	1	1	1	1
HDGF	ENSG00000143321	0.27272	0.637	0.982534	0.0774939	23.6028	21.0574	1	1	1	1
LHX9	ENSG00000143355	0.98062	0.288	0.982543	0.0775491	38.6346	23.7397	1	1	1	1
ZNF687	ENSG00000143373	0.97101	0.319	0.982552	0.0776044	38.3902	23.7294	1	1	1	1
TARS2	ENSG00000143374	1.2185e-12	0.841	0.982561	0.0776596	7.43917	9.04158	1	1	1	1
ARNT	ENSG00000143437	0.99581	0.279	0.982569	0.0777148	38.6898	23.7417	1	1	1	1
SMYD2	ENSG00000143499	2.4631e-06	0.847	0.982578	0.07777	7.12605	8.64275	1	1	1	1
HHIPL2	ENSG00000143512	6.7268e-23	1.499	0.982587	0.0778253	1	1	1	1	1	1
TPM3	ENSG00000143549	0.0066522	0.691	0.982595	0.0778805	18.6548	18.8958	1	1	1	1
KCNN3	ENSG00000143603	0.97227	0.319	0.982604	0.0779357	38.3902	23.7294	1	1	1	1
ILF2	ENSG00000143621	0.9965	0.247	0.982613	0.0779909	38.841	23.7468	1	1	1	1
MAP3K21	ENSG00000143674	1.0441e-06	0.689	0.982622	0.0780462	18.8372	18.9934	1	1	1	1
EPHX1	ENSG00000143819	3.2154e-09	1.127	0.98263	0.0781014	1	1	1	1	1	1
PPFIA4	ENSG00000143847	1.9863e-05	0.637	0.982639	0.0781566	23.6028	21.0574	1	1	1	1
RABL2A	ENSG00000144134	7.2529e-08	1.618	0.982647	0.0782118	1	1	1	1	1	1
OSBPL10	ENSG00000144645	3.3256e-07	0.696	0.982656	0.0782671	18.2003	18.646	1	1	1	1
LRTM1	ENSG00000144771	3.3678e-16	1.903	0.982665	0.0783223	1	1	1	1	1	1
ADPRH	ENSG00000144843	2.991e-06	1.283	0.982673	0.0783775	1	1	1	1	1	1
SNCA	ENSG00000145335	0.8829	0.429	0.982682	0.0784327	36.4201	23.5998	1	1	1	1
ROPN1L	ENSG00000145491	2.7455e-06	1.551	0.98269	0.078488	1	1	1	1	1	1
SRD5A1	ENSG00000145545	1.1557e-05	1.289	0.982699	0.0785432	1	1	1	1	1	1
FBXL17	ENSG00000145743	0.99901	0.149	0.982707	0.0785984	39.0345	23.7513	1	1	1	1
SPATA9	ENSG00000145757	3.4805e-05	1.343	0.982716	0.0786537	1	1	1	1	1	1
CPLX2	ENSG00000145920	0.52601	0.75	0.982724	0.0787089	13.5438	15.4415	1	1	1	1
KLHL3	ENSG00000146021	0.94479	0.337	0.982733	0.0787641	38.2017	23.7204	1	1	1	1
DCDC2	ENSG00000146038	5.6611e-10	1.156	0.982741	0.0788193	1	1	1	1	1	1
TRIM41	ENSG00000146063	0.97384	0.317	0.98275	0.0788746	38.4089	23.7303	1	1	1	1
MMUT	ENSG00000146085	1.7087e-22	1.232	0.982758	0.0789298	1	1	1	1	1	1
RASGEF1C	ENSG00000146090	9.6077e-06	0.823	0.982767	0.078985	8.44452	10.2798	1	1	1	1
CCZ1B	ENSG00000146574	8.9699e-13	1.293	0.982775	0.0790403	1	1	1	1	1	1
FERD3L	ENSG00000146618	0.31875	1.122	0.982784	0.0790955	1	1	1	1	1	1
POMZP3	ENSG00000146707	0.00052926	1.348	0.982792	0.0791507	1	1	1	1	1	1
TRIM50	ENSG00000146755	1.5479e-10	1.254	0.982801	0.0792059	1	1	1	1	1	1
TLK2	ENSG00000146872	1	0.114	0.982809	0.0792612	39.0539	23.7516	1	1	1	1
NCAPG2	ENSG00000146918	0.97764	0.303	0.982817	0.0793164	38.5277	23.7354	1	1	1	1
ERLIN2	ENSG00000147475	0.00066662	0.833	0.982826	0.0793716	7.87367	9.58491	1	1	1	1
MTDH	ENSG00000147649	0.32924	0.431	0.982834	0.0794268	36.3613	23.5949	1	1	1	1
NAPRT	ENSG00000147813	1.1537e-18	1.427	0.982842	0.0794821	1	1	1	1	1	1
SURF2	ENSG00000148291	6.9279e-06	1.381	0.982851	0.0795373	1	1	1	1	1	1
FAM171A1	ENSG00000148468	0.98528	0.302	0.982859	0.0795925	38.5355	23.7357	1	1	1	1
RSU1	ENSG00000148484	0.00089071	0.953	0.982867	0.0796477	3.1787	3.32702	1	1	1	1
HABP2	ENSG00000148702	1.9637e-15	1.204	0.982876	0.079703	1	1	1	1	1	1
EIF4EBP2	ENSG00000148730	0.30552	1.159	0.982884	0.0797582	1	1	1	1	1	1
ITPRIP	ENSG00000148841	4.7954e-11	1.496	0.982892	0.0798134	1	1	1	1	1	1
LRRC4C	ENSG00000148948	0.97233	0.306	0.982901	0.0798686	38.5039	23.7344	1	1	1	1
DRD2	ENSG00000149295	0.74709	0.439	0.982909	0.0799239	36.1155	23.5738	1	1	1	1
ADAM33	ENSG00000149451	2.1487e-15	0.922	0.982917	0.0799791	4.05675	4.51526	1	1	1	1
SLC22A8	ENSG00000149452	2.6004e-09	1.145	0.982925	0.0800343	1	1	1	1	1	1
ROM1	ENSG00000149489	0.00041221	1.099	0.982934	0.0800895	1	1	1	1	1	1
MPZL2	ENSG00000149573	1.0755e-12	1.864	0.982942	0.0801448	1	1	1	1	1	1
TMEM25	ENSG00000149582	2.6304e-11	1.558	0.98295	0.0802	1	1	1	1	1	1
VPS51	ENSG00000149823	1.052e-08	0.924	0.982958	0.0802552	3.99407	4.42957	1	1	1	1
DOC2A	ENSG00000149927	0.0067028	0.69	0.982966	0.0803105	18.746	18.9448	1	1	1	1
MMP3	ENSG00000149968	5.7362e-15	1.416	0.982974	0.0803657	1	1	1	1	1	1
CDH8	ENSG00000150394	0.98806	0.295	0.982983	0.0804209	38.5872	23.7378	1	1	1	1
TMCO3	ENSG00000150403	4.936e-16	1.197	0.982991	0.0804761	1	1	1	1	1	1
FAM124A	ENSG00000150510	4.5883e-10	1.434	0.982999	0.0805314	1	1	1	1	1	1
CCDC102B	ENSG00000150636	3.2182e-16	1.294	0.983007	0.0805866	1	1	1	1	1	1
FSIP1	ENSG00000150667	7.6972e-14	1.252	0.983015	0.0806418	1	1	1	1	1	1
RILPL2	ENSG00000150977	0.00389	1.148	0.983023	0.0806971	1	1	1	1	1	1
UBC	ENSG00000150991	0.14161	0.636	0.983031	0.0807523	23.693	21.0886	1	1	1	1
OXSM	ENSG00000151093	2.4742e-05	1.156	0.983039	0.0808075	1	1	1	1	1	1
PLBD2	ENSG00000151176	1.7226e-11	1.033	0.983047	0.0808627	1.65934	1.42058	1	1	1	1
SRFBP1	ENSG00000151304	7.1253e-12	1.258	0.983056	0.080918	1	1	1	1	1	1
NDUFC2	ENSG00000151366	0.68071	0.8	0.983064	0.0809732	9.87597	11.9208	1	1	1	1
C4orf33	ENSG00000151470	3.5241e-05	1.34	0.983072	0.0810284	1	1	1	1	1	1
FRMD4A	ENSG00000151474	1	0.135	0.98308	0.0810836	39.044	23.7515	1	1	1	1
DPYSL4	ENSG00000151640	1.634e-08	0.889	0.983088	0.0811389	5.22566	6.11655	1	1	1	1
PIGF	ENSG00000151665	0.00071995	1.264	0.983096	0.0811941	1	1	1	1	1	1
GABRA2	ENSG00000151834	0.99598	0.229	0.983104	0.0812493	38.9011	23.7485	1	1	1	1
SCHIP1	ENSG00000151967	0.98715	0.227	0.983112	0.0813045	38.9069	23.7486	1	1	1	1
CCDC74B	ENSG00000152076	1.242e-10	1.404	0.98312	0.0813598	1	1	1	1	1	1
ASTN1	ENSG00000152092	0.99998	0.212	0.983128	0.081415	38.9451	23.7496	1	1	1	1
TMEM178A	ENSG00000152154	0.66946	0.513	0.983136	0.0814702	32.9262	23.2137	1	1	1	1
SPOCK1	ENSG00000152377	0.82592	0.392	0.983143	0.0815254	37.3344	23.6689	1	1	1	1
CCNO	ENSG00000152669	0.003548	1.174	0.983151	0.0815807	1	1	1	1	1	1
GPR180	ENSG00000152749	4.0903e-09	1.107	0.983159	0.0816359	1	1	1	1	1	1
GRM1	ENSG00000152822	0.14279	0.415	0.983167	0.0816911	36.8034	23.6305	1	1	1	1
MARVELD2	ENSG00000152939	1.2584e-12	1.18	0.983175	0.0817463	1	1	1	1	1	1
ACOXL	ENSG00000153093	5.2479e-15	1.097	0.983183	0.0818016	1	1	1	1	1	1
RANBP2	ENSG00000153201	1	0.142	0.983191	0.0818568	39.0396	23.7514	1	1	1	1
FEZF2	ENSG00000153266	0.9886	0.222	0.983199	0.081912	38.9206	23.749	1	1	1	1
FRMD1	ENSG00000153303	3.6693e-14	1.296	0.983207	0.0819673	1	1	1	1	1	1
INO80C	ENSG00000153391	0.0004148	1.416	0.983214	0.0820225	1	1	1	1	1	1
CMTM7	ENSG00000153551	0.038169	1.19	0.983222	0.0820777	1	1	1	1	1	1
CD8A	ENSG00000153563	1.6806e-05	1.495	0.98323	0.0821329	1	1	1	1	1	1
DDAH1	ENSG00000153904	0.0027974	0.952	0.983238	0.0821882	3.20406	3.36083	1	1	1	1
HS2ST1	ENSG00000153936	0.54475	0.465	0.983246	0.0822434	35.1923	23.4859	1	1	1	1
AK5	ENSG00000154027	0.0033057	0.558	0.983254	0.0822986	30.0802	22.751	1	1	1	1
ANKRD29	ENSG00000154065	6.3522e-09	1.325	0.983261	0.0823539	1	1	1	1	1	1
PGM5	ENSG00000154330	0.00059096	0.658	0.983269	0.0824091	21.6871	20.3308	1	1	1	1
LONRF1	ENSG00000154359	0.61157	0.391	0.983277	0.0824643	37.3549	23.6703	1	1	1	1
ENAH	ENSG00000154380	0.99994	0.173	0.983285	0.0825195	39.0111	23.7509	1	1	1	1
MMP21	ENSG00000154485	1.3213e-09	1.2	0.983292	0.0825748	1	1	1	1	1	1
TMPRSS15	ENSG00000154646	4.5847e-32	1.151	0.9833	0.08263	1	1	1	1	1	1
PPP4R1	ENSG00000154845	0.99958	0.243	0.983308	0.0826852	38.8557	23.7472	1	1	1	1
OR4K1	ENSG00000155249	6.9454e-08	1.943	0.983316	0.0827404	1	1	1	1	1	1
FLACC1	ENSG00000155749	1.3086e-22	1.462	0.983323	0.0827957	1	1	1	1	1	1
RNF20	ENSG00000155827	1.7545e-10	0.615	0.983331	0.0828509	25.5518	21.6784	1	1	1	1
MCU	ENSG00000156026	0.83258	0.407	0.983339	0.0829061	37.0014	23.6454	1	1	1	1
WHAMM	ENSG00000156232	4.8122e-13	1.153	0.983346	0.0829613	1	1	1	1	1	1
TIAM1	ENSG00000156299	0.95662	0.304	0.983354	0.0830166	38.5199	23.7351	1	1	1	1
SH3RF2	ENSG00000156463	1.2714e-13	1.147	0.983362	0.0830718	1	1	1	1	1	1
MAPK13	ENSG00000156711	6.7197e-11	1.112	0.983369	0.083127	1	1	1	1	1	1
RPUSD3	ENSG00000156990	2.2032e-07	1.1	0.983377	0.0831822	1	1	1	1	1	1
TIMP4	ENSG00000157150	0.00038342	1.114	0.983385	0.0832375	1	1	1	1	1	1
NECAP2	ENSG00000157191	1.9626e-09	1.451	0.983392	0.0832927	1	1	1	1	1	1
VPS26C	ENSG00000157538	0.00014872	1.061	0.9834	0.0833479	1.31423	1.03922	1	1	1	1
KCNJ15	ENSG00000157551	0.11313	0.829	0.983407	0.0834031	8.09829	9.86097	1	1	1	1
ERG	ENSG00000157554	0.96413	0.329	0.983415	0.0834584	38.2903	23.7248	1	1	1	1
ETS2	ENSG00000157557	0.99888	0.197	0.983422	0.0835136	38.9755	23.7502	1	1	1	1
ZNF618	ENSG00000157657	0.99842	0.257	0.98343	0.0835688	38.8005	23.7455	1	1	1	1
NCK1	ENSG00000158092	0.0020702	0.825	0.983438	0.0836241	8.32787	10.1396	1	1	1	1
RHPN1	ENSG00000158106	1.025e-12	1.114	0.983445	0.0836793	1	1	1	1	1	1
LRRC43	ENSG00000158113	4.7157e-15	1.236	0.983453	0.0837345	1	1	1	1	1	1
PRXL2C	ENSG00000158122	1.0063e-07	1.801	0.98346	0.0837897	1	1	1	1	1	1
ABHD3	ENSG00000158201	1.6717e-09	1.181	0.983468	0.083845	1	1	1	1	1	1
ZC3H18	ENSG00000158545	1	0.126	0.983475	0.0839002	39.0488	23.7515	1	1	1	1
B4GALT3	ENSG00000158850	0.011393	0.642	0.983483	0.0839554	23.1502	20.8968	1	1	1	1
DMTN	ENSG00000158856	0.90082	0.365	0.98349	0.0840107	37.8222	23.6998	1	1	1	1
WNT9B	ENSG00000158955	0.54137	0.581	0.983498	0.0840659	28.3633	22.3981	1	1	1	1
PAXBP1	ENSG00000159086	0.99999	0.19	0.983505	0.0841211	38.9874	23.7505	1	1	1	1
SIM2	ENSG00000159263	0.19959	0.458	0.983513	0.0841763	35.4604	23.5128	1	1	1	1
SCUBE1	ENSG00000159307	0.96076	0.313	0.98352	0.0842316	38.4448	23.7319	1	1	1	1
PGLYRP3	ENSG00000159527	9.6075e-08	1.191	0.983527	0.0842868	1	1	1	1	1	1
SPON2	ENSG00000159674	2.6609e-15	1.893	0.983535	0.084342	1	1	1	1	1	1
TNFRSF13C	ENSG00000159958	0.26993	1.27	0.983542	0.0843972	1	1	1	1	1	1
NR2F6	ENSG00000160113	0.45111	0.638	0.98355	0.0844525	23.5125	21.0259	1	1	1	1
KALRN	ENSG00000160145	1	0.152	0.983557	0.0845077	39.0321	23.7513	1	1	1	1
TFF2	ENSG00000160181	2.2197e-07	1.889	0.983564	0.0845629	1	1	1	1	1	1
DEDD2	ENSG00000160570	0.059941	0.771	0.983572	0.0846181	11.9144	13.9973	1	1	1	1
RUSC1	ENSG00000160753	0.9413	0.339	0.983579	0.0846734	38.1782	23.7192	1	1	1	1
CYP3A4	ENSG00000160868	5.7979e-11	1.122	0.983587	0.0847286	1	1	1	1	1	1
CCDC105	ENSG00000160994	1.7688e-07	1.124	0.983594	0.0847838	1	1	1	1	1	1
FBXO27	ENSG00000161243	2.2725e-11	1.76	0.983601	0.084839	1	1	1	1	1	1
ACOX1	ENSG00000161533	0.062095	0.462	0.983609	0.0848943	35.3091	23.4977	1	1	1	1
TMEM143	ENSG00000161558	3.7891e-12	1.425	0.983616	0.0849495	1	1	1	1	1	1
ZNF385A	ENSG00000161642	0.2798	0.549	0.983623	0.0850047	30.7054	22.865	1	1	1	1
JOSD2	ENSG00000161677	0.00018012	1.642	0.983631	0.0850599	1	1	1	1	1	1
PLCD3	ENSG00000161714	1.3373e-07	0.815	0.983638	0.0851152	8.92362	10.8455	1	1	1	1
ALOX15	ENSG00000161905	1.1397e-23	1.338	0.983645	0.0851704	1	1	1	1	1	1
MED11	ENSG00000161920	9.3635e-08	1.933	0.983652	0.0852256	1	1	1	1	1	1
SCIMP	ENSG00000161929	0.0004268	1.408	0.98366	0.0852809	1	1	1	1	1	1
AMDHD2	ENSG00000162066	0.002313	0.81	0.983667	0.0853361	9.23324	11.2024	1	1	1	1
NTN3	ENSG00000162068	3.2291e-07	1.209	0.983674	0.0853913	1	1	1	1	1	1
PDZK1IP1	ENSG00000162366	0.00091769	1.602	0.983681	0.0854465	1	1	1	1	1	1
CMPK1	ENSG00000162368	0.84789	0.449	0.983689	0.0855018	35.7836	23.5437	1	1	1	1
ELAVL4	ENSG00000162374	0.90806	0.382	0.983696	0.085557	37.5308	23.6819	1	1	1	1
ZYG11B	ENSG00000162378	0.99836	0.252	0.983703	0.0856122	38.8214	23.7462	1	1	1	1
FAM151A	ENSG00000162391	6.5453e-17	1.495	0.98371	0.0856675	1	1	1	1	1	1
SYNC	ENSG00000162520	1.8569e-05	0.867	0.983717	0.0857227	6.15919	7.37698	1	1	1	1
TTLL10	ENSG00000162571	1.2286e-11	1.132	0.983725	0.0857779	1	1	1	1	1	1
FAM102B	ENSG00000162636	0.00039858	0.773	0.983732	0.0858331	11.7657	13.8561	1	1	1	1
ATXN7L2	ENSG00000162650	0.87066	0.377	0.983739	0.0858884	37.6218	23.6877	1	1	1	1
DDR2	ENSG00000162733	0.5503	0.376	0.983746	0.0859436	37.6395	23.6887	1	1	1	1
SLAMF6	ENSG00000162739	0.018712	0.679	0.983753	0.0859988	19.7536	19.4605	1	1	1	1
B3GALNT2	ENSG00000162885	2.8116e-07	0.843	0.98376	0.086054	7.33359	8.90776	1	1	1	1
MAIP1	ENSG00000162972	3.0232e-06	1.281	0.983768	0.0861093	1	1	1	1	1	1
KCNF1	ENSG00000162975	0.24593	0.657	0.983775	0.0861645	21.779	20.3685	1	1	1	1
NEUROD1	ENSG00000162992	0.77109	0.514	0.983782	0.0862197	32.8707	23.206	1	1	1	1
VPS72	ENSG00000163159	0.00020208	0.847	0.983789	0.0862749	7.12605	8.64275	1	1	1	1
BOLA3	ENSG00000163170	0.14911	1.059	0.983796	0.0863302	1.33642	1.06289	1	1	1	1
KBTBD8	ENSG00000163376	9.4672e-06	0.825	0.983803	0.0863854	8.32787	10.1396	1	1	1	1
THOC7	ENSG00000163634	0.0060818	0.821	0.98381	0.0864406	8.56242	10.4205	1	1	1	1
RCHY1	ENSG00000163743	0.066203	0.636	0.983817	0.0864958	23.693	21.0886	1	1	1	1
CLEC3B	ENSG00000163815	0.0020953	1.336	0.983824	0.0865511	1	1	1	1	1	1
ZNF148	ENSG00000163848	0.99997	0.103	0.983831	0.0866063	39.0575	23.7516	1	1	1	1
SNIP1	ENSG00000163877	0.42167	0.499	0.983838	0.0866615	33.6674	23.3116	1	1	1	1
POLR2H	ENSG00000163882	0.65257	0.617	0.983845	0.0867167	25.3781	21.6274	1	1	1	1
CFAP100	ENSG00000163885	4.6757e-18	1.142	0.983852	0.086772	1	1	1	1	1	1
LIPH	ENSG00000163898	6.5309e-11	1.209	0.983859	0.0868272	1	1	1	1	1	1
SENP2	ENSG00000163904	0.98262	0.305	0.983866	0.0868824	38.5119	23.7348	1	1	1	1
OTOP1	ENSG00000163982	4.8437e-24	1.883	0.983873	0.0869377	1	1	1	1	1	1
RAD54L2	ENSG00000164080	1	0.076	0.98388	0.0869929	39.0629	23.7516	1	1	1	1
GRM2	ENSG00000164082	0.12019	0.485	0.983887	0.0870481	34.3414	23.3931	1	1	1	1
MAD2L1	ENSG00000164109	0.0092952	0.935	0.983894	0.0871033	3.66469	3.98096	1	1	1	1
HHIP	ENSG00000164161	0.95436	0.331	0.983901	0.0871586	38.2688	23.7237	1	1	1	1
LMBRD2	ENSG00000164187	0.00016404	0.547	0.983908	0.0872138	30.8406	22.8887	1	1	1	1
HTR4	ENSG00000164270	0.024701	0.651	0.983915	0.087269	22.3294	20.5884	1	1	1	1
RHOBTB3	ENSG00000164292	4.2416e-06	0.724	0.983922	0.0873243	15.7159	17.0931	1	1	1	1
EBF1	ENSG00000164330	0.99697	0.256	0.983929	0.0873795	38.8048	23.7456	1	1	1	1
CGAS	ENSG00000164430	8.6912e-09	1.293	0.983936	0.0874347	1	1	1	1	1	1
FABP7	ENSG00000164434	0.00078595	1.647	0.983943	0.0874899	1	1	1	1	1	1
TBXT	ENSG00000164458	0.024262	0.653	0.98395	0.0875452	22.1462	20.5164	1	1	1	1
CREBRF	ENSG00000164463	0.99997	0.1	0.983957	0.0876004	39.0583	23.7516	1	1	1	1
GPR85	ENSG00000164604	0.77281	0.513	0.983963	0.0876556	32.9262	23.2137	1	1	1	1
TAGAP	ENSG00000164691	0.84621	0.422	0.98397	0.0877108	36.6178	23.616	1	1	1	1
LMTK2	ENSG00000164715	0.99978	0.239	0.983977	0.0877661	38.8696	23.7476	1	1	1	1
MED30	ENSG00000164758	0.40259	0.673	0.983984	0.0878213	20.3057	19.7243	1	1	1	1
SPAG11B	ENSG00000164871	0.027751	1.859	0.983991	0.0878765	1	1	1	1	1	1
ALDH7A1	ENSG00000164904	1.3923e-22	1.24	0.983998	0.0879317	1	1	1	1	1	1
LETM2	ENSG00000165046	1.1029e-18	1.541	0.984005	0.087987	1	1	1	1	1	1
KIF27	ENSG00000165115	1.7585e-24	0.895	0.984011	0.0880422	4.99333	5.79908	1	1	1	1
PGAP4	ENSG00000165152	0.093873	0.696	0.984018	0.0880974	18.2003	18.646	1	1	1	1
STOML2	ENSG00000165283	0.0024144	0.696	0.984025	0.0881526	18.2003	18.646	1	1	1	1
CFL2	ENSG00000165410	6.4399e-05	1.527	0.984032	0.0882079	1	1	1	1	1	1
RPL10L	ENSG00000165496	0.0051677	1.491	0.984039	0.0882631	1	1	1	1	1	1
EML5	ENSG00000165521	5.7122e-07	0.412	0.984045	0.0883183	36.8794	23.6363	1	1	1	1
OXGR1	ENSG00000165621	4.9619e-05	1.588	0.984052	0.0883735	1	1	1	1	1	1
UCMA	ENSG00000165623	9.061e-06	1.621	0.984059	0.0884288	1	1	1	1	1	1
SLC18A2	ENSG00000165646	0.075523	0.511	0.984066	0.088484	33.0363	23.2288	1	1	1	1
BORCS5	ENSG00000165714	0.0012418	1.126	0.984072	0.0885392	1	1	1	1	1	1
STK32C	ENSG00000165752	0.20408	0.486	0.984079	0.0885945	34.2954	23.3878	1	1	1	1
PPP1R36	ENSG00000165807	1.7114e-10	1.142	0.984086	0.0886497	1	1	1	1	1	1
TRUB1	ENSG00000165832	2.3333e-06	1.125	0.984093	0.0887049	1	1	1	1	1	1
HSPA12A	ENSG00000165868	0.98436	0.302	0.984099	0.0887601	38.5355	23.7357	1	1	1	1
CPSF2	ENSG00000165934	5.13e-08	0.741	0.984106	0.0888154	14.2779	16.0332	1	1	1	1
IL25	ENSG00000166090	0.00092347	1.6	0.984113	0.0888706	1	1	1	1	1	1
ADAMTS15	ENSG00000166106	1.6672e-06	0.719	0.984119	0.0889258	16.1502	17.3889	1	1	1	1
SPATA19	ENSG00000166118	3.5133e-08	1.491	0.984126	0.0889811	1	1	1	1	1	1
RAB8B	ENSG00000166128	0.00069486	0.997	0.984133	0.0890363	2.23035	2.10241	1	1	1	1
IKBIP	ENSG00000166130	7.6128e-08	1.389	0.984139	0.0890915	1	1	1	1	1	1
AVPR1A	ENSG00000166148	6.8987e-07	1.292	0.984146	0.0891467	1	1	1	1	1	1
HPS6	ENSG00000166189	0.00027656	0.714	0.984153	0.089202	16.589	17.6768	1	1	1	1
CYYR1	ENSG00000166265	0.00044425	1.785	0.984159	0.0892572	1	1	1	1	1	1
BORCS7	ENSG00000166275	2.2921e-07	1.887	0.984166	0.0893124	1	1	1	1	1	1
TMEM100	ENSG00000166292	0.53437	1.246	0.984173	0.0893676	1	1	1	1	1	1
C11orf65	ENSG00000166323	2.0163e-14	1.75	0.984179	0.0894229	1	1	1	1	1	1
ILK	ENSG00000166333	3.7887e-05	0.714	0.984186	0.0894781	16.589	17.6768	1	1	1	1
NETO1	ENSG00000166342	0.052622	0.496	0.984192	0.0895333	33.8174	23.3304	1	1	1	1
USP54	ENSG00000166348	3.3877e-11	0.55	0.984199	0.0895885	30.6373	22.853	1	1	1	1
OR10A5	ENSG00000166363	0.021733	1.444	0.984206	0.0896438	1	1	1	1	1	1
B2M	ENSG00000166710	0.56167	0.709	0.984212	0.089699	17.032	17.9568	1	1	1	1
YPEL4	ENSG00000166793	0.1956	0.935	0.984219	0.0897542	3.66469	3.98096	1	1	1	1
CIAO2A	ENSG00000166797	1.9655e-05	1.463	0.984225	0.0898094	1	1	1	1	1	1
TMEM170A	ENSG00000166822	5.716e-07	1.933	0.984232	0.0898647	1	1	1	1	1	1
NAV2	ENSG00000166833	0.99995	0.247	0.984238	0.0899199	38.841	23.7468	1	1	1	1
TERF2IP	ENSG00000166848	2.6683e-05	1.143	0.984245	0.0899751	1	1	1	1	1	1
PLK1	ENSG00000166851	0.97851	0.31	0.984251	0.0900303	38.4708	23.733	1	1	1	1
C15orf48	ENSG00000166920	5.5498e-05	1.856	0.984258	0.0900856	1	1	1	1	1	1
NYAP1	ENSG00000166924	0.99917	0.19	0.984264	0.0901408	38.9874	23.7505	1	1	1	1
RCCD1	ENSG00000166965	3.2679e-11	1.536	0.984271	0.090196	1	1	1	1	1	1
NAT16	ENSG00000167011	3.6952e-06	1.496	0.984277	0.0902513	1	1	1	1	1	1
TERB2	ENSG00000167014	2.0249e-06	1.345	0.984284	0.0903065	1	1	1	1	1	1
TEF	ENSG00000167074	0.63291	0.636	0.98429	0.0903617	23.693	21.0886	1	1	1	1
PBX3	ENSG00000167081	0.36301	0.476	0.984297	0.0904169	34.7402	23.438	1	1	1	1
PIP5KL1	ENSG00000167103	2.9295e-05	0.947	0.984303	0.0904722	3.33371	3.53426	1	1	1	1
TBC1D16	ENSG00000167291	2.5682e-07	0.771	0.98431	0.0905274	11.9144	13.9973	1	1	1	1
RRM1	ENSG00000167325	1	0.103	0.984316	0.0905826	39.0575	23.7516	1	1	1	1
OR51E2	ENSG00000167332	0.00015308	1.681	0.984323	0.0906379	1	1	1	1	1	1
KLHL26	ENSG00000167487	2.193e-06	0.978	0.984329	0.0906931	2.60181	2.57134	1	1	1	1
CDT1	ENSG00000167513	2.5825e-10	1.215	0.984336	0.0907483	1	1	1	1	1	1
AQP2	ENSG00000167580	2.4855e-06	1.569	0.984342	0.0908035	1	1	1	1	1	1
NLRP7	ENSG00000167634	1.8058e-16	1.017	0.984348	0.0908588	1.89355	1.69355	1	1	1	1
HID1	ENSG00000167861	0.026841	0.471	0.984355	0.090914	34.9505	23.4606	1	1	1	1
TMEM88	ENSG00000167874	0.27743	1.245	0.984361	0.0909692	1	1	1	1	1	1
ZNF598	ENSG00000167962	0.54824	0.399	0.984368	0.0910244	37.1849	23.6586	1	1	1	1
E4F1	ENSG00000167967	0.080072	0.476	0.984374	0.0910797	34.7402	23.438	1	1	1	1
H3-4	ENSG00000168148	1.6542e-05	1.94	0.98438	0.0911349	1	1	1	1	1	1
PTGDR	ENSG00000168229	3.58e-06	1.502	0.984387	0.0911901	1	1	1	1	1	1
UBTD2	ENSG00000168246	0.18693	0.954	0.984393	0.0912453	3.15352	3.29349	1	1	1	1
KCNV2	ENSG00000168263	1.1944e-26	1.973	0.984399	0.0913006	1	1	1	1	1	1
ARF4	ENSG00000168374	0.95992	0.298	0.984406	0.0913558	38.5655	23.737	1	1	1	1
BDKRB2	ENSG00000168398	0.11863	0.817	0.984412	0.091411	8.80197	10.7034	1	1	1	1
BMP1	ENSG00000168487	0.00088564	0.456	0.984418	0.0914662	35.5343	23.52	1	1	1	1
ATXN2L	ENSG00000168488	1	0.143	0.984425	0.0915215	39.0389	23.7514	1	1	1	1
SNRNP48	ENSG00000168566	7.5727e-09	1.171	0.984431	0.0915767	1	1	1	1	1	1
TMEM223	ENSG00000168569	1.5027e-05	1.812	0.984437	0.0916319	1	1	1	1	1	1
SLC20A2	ENSG00000168575	0.96545	0.326	0.984444	0.0916871	38.3215	23.7263	1	1	1	1
CRYGA	ENSG00000168582	4.3304e-10	1.818	0.98445	0.0917424	1	1	1	1	1	1
CA7	ENSG00000168748	0.10796	0.675	0.984456	0.0917976	20.1216	19.6377	1	1	1	1
ABHD15	ENSG00000168792	3.5459e-08	1.489	0.984462	0.0918528	1	1	1	1	1	1
ANKRD49	ENSG00000168876	0.00053732	1.344	0.984469	0.0919081	1	1	1	1	1	1
MAT2A	ENSG00000168906	0.99846	0.158	0.984475	0.0919633	39.0269	23.7512	1	1	1	1
INPP5D	ENSG00000168918	0.97198	0.306	0.984481	0.0920185	38.5039	23.7344	1	1	1	1
NTSR2	ENSG00000169006	0.0048692	1.087	0.984487	0.0920737	1.05596	1	1	1	1	1
GOT1L1	ENSG00000169154	5.1791e-10	1.278	0.984494	0.092129	1	1	1	1	1	1
RGS14	ENSG00000169220	0.0023174	0.576	0.9845	0.0921842	28.7505	22.483	1	1	1	1
UMOD	ENSG00000169344	3.0798e-17	1.253	0.984506	0.0922394	1	1	1	1	1	1
PTK2	ENSG00000169398	0.99987	0.243	0.984512	0.0922947	38.8557	23.7472	1	1	1	1
PCBP1	ENSG00000169564	0.90945	0.387	0.984519	0.0923499	37.435	23.6757	1	1	1	1
DTWD2	ENSG00000169570	2.8104e-09	1.605	0.984525	0.0924051	1	1	1	1	1	1
DFFB	ENSG00000169598	1.1349e-05	1.08	0.984531	0.0924603	1.12027	1	1	1	1	1
ANTXR1	ENSG00000169604	0.98631	0.3	0.984537	0.0925156	38.5507	23.7364	1	1	1	1
UGP2	ENSG00000169764	1.3543e-08	1.118	0.984543	0.0925708	1	1	1	1	1	1
LINGO1	ENSG00000169783	0.99413	0.196	0.984549	0.092626	38.9773	23.7503	1	1	1	1
ONECUT1	ENSG00000169856	0.52333	0.592	0.984556	0.0926812	27.486	22.1937	1	1	1	1
ITGAM	ENSG00000169896	3.3148e-11	0.635	0.984562	0.0927365	23.783	21.1195	1	1	1	1
TIGD4	ENSG00000169989	5.3397e-08	1.256	0.984568	0.0927917	1	1	1	1	1	1
GPR25	ENSG00000170128	0.0093779	1.264	0.984574	0.0928469	1	1	1	1	1	1
PWWP2A	ENSG00000170234	0.98292	0.297	0.98458	0.0929021	38.5728	23.7373	1	1	1	1
GLB1	ENSG00000170266	7.9215e-10	0.86	0.984586	0.0929574	6.48438	7.808	1	1	1	1
GON7	ENSG00000170270	0.007687	1.824	0.984592	0.0930126	1	1	1	1	1	1
PRDM10	ENSG00000170325	0.15304	0.366	0.984599	0.0930678	37.8065	23.6988	1	1	1	1
CST5	ENSG00000170367	6.8894e-06	1.893	0.984605	0.093123	1	1	1	1	1	1
DCLK2	ENSG00000170390	0.95706	0.326	0.984611	0.0931783	38.3215	23.7263	1	1	1	1
KRT72	ENSG00000170486	1.3674e-11	1.322	0.984617	0.0932335	1	1	1	1	1	1
HSD17B13	ENSG00000170509	2.7371e-05	1.139	0.984623	0.0932887	1	1	1	1	1	1
ARL6IP1	ENSG00000170540	0.022339	0.777	0.984629	0.0933439	11.4718	13.5724	1	1	1	1
SIX2	ENSG00000170577	0.93869	0.338	0.984635	0.0933992	38.19	23.7198	1	1	1	1
KCNS3	ENSG00000170745	0.0011942	0.905	0.984641	0.0934544	4.6262	5.2959	1	1	1	1
DYDC1	ENSG00000170788	0.00026003	1.197	0.984647	0.0935096	1	1	1	1	1	1
HTRA3	ENSG00000170801	6.5843e-08	1.233	0.984653	0.0935649	1	1	1	1	1	1
PPM1D	ENSG00000170836	2.2321e-11	1.096	0.984659	0.0936201	1	1	1	1	1	1
RPS9	ENSG00000170889	0.87956	0.434	0.984665	0.0936753	36.2711	23.5873	1	1	1	1
PLA2G1B	ENSG00000170890	1.0057e-10	1.965	0.984671	0.0937305	1	1	1	1	1	1
LRRC8E	ENSG00000171017	1.7415e-06	0.879	0.984677	0.0937858	5.63374	6.67109	1	1	1	1
KYAT1	ENSG00000171097	1.8743e-12	1.245	0.984683	0.093841	1	1	1	1	1	1
NAIF1	ENSG00000171169	0.28561	0.788	0.984689	0.0938962	10.6884	12.7852	1	1	1	1
CANT1	ENSG00000171302	2.5437e-06	1.309	0.984695	0.0939515	1	1	1	1	1	1
ENC1	ENSG00000171617	0.46008	0.488	0.984701	0.0940067	34.2025	23.3769	1	1	1	1
SPSB1	ENSG00000171621	0.51982	0.594	0.984707	0.0940619	27.323	22.1538	1	1	1	1
RHNO1	ENSG00000171792	0.0027455	1.251	0.984713	0.0941171	1	1	1	1	1	1
OR10H2	ENSG00000171942	0.0024515	1.742	0.984719	0.0941724	1	1	1	1	1	1
QARS1	ENSG00000172053	2.6952e-13	0.806	0.984725	0.0942276	9.48657	11.4892	1	1	1	1
MRPL13	ENSG00000172172	1.4307e-07	1.518	0.984731	0.0942828	1	1	1	1	1	1
ATOH1	ENSG00000172238	0.017833	1.052	0.984737	0.094338	1.41692	1.1498	1	1	1	1
CERS6	ENSG00000172292	0.038583	0.511	0.984743	0.0943933	33.0363	23.2288	1	1	1	1
POP7	ENSG00000172336	0.037473	1.783	0.984749	0.0944485	1	1	1	1	1	1
ALG14	ENSG00000172339	0.00093727	1.196	0.984755	0.0945037	1	1	1	1	1	1
CFAP53	ENSG00000172361	9.6973e-19	1.344	0.984761	0.0945589	1	1	1	1	1	1
RSPH9	ENSG00000172426	2.3881e-09	1.626	0.984767	0.0946142	1	1	1	1	1	1
RASGRP1	ENSG00000172575	0.96554	0.318	0.984773	0.0946694	38.3996	23.7299	1	1	1	1
TMEM134	ENSG00000172663	2.0372e-10	1.877	0.984779	0.0947246	1	1	1	1	1	1
CES4A	ENSG00000172824	4.8994e-07	0.892	0.984785	0.0947798	5.10834	5.95637	1	1	1	1
SP3	ENSG00000172845	0.99995	0.146	0.98479	0.0948351	39.0368	23.7514	1	1	1	1
METAP1D	ENSG00000172878	2.5794e-06	1.111	0.984796	0.0948903	1	1	1	1	1	1
RNASEH2C	ENSG00000172922	0.0054985	1.467	0.984802	0.0949455	1	1	1	1	1	1
BNC2	ENSG00000173068	0.92762	0.34	0.984808	0.0950007	38.1663	23.7186	1	1	1	1
KDM2A	ENSG00000173120	1	0.045	0.984814	0.095056	39.0655	23.7517	1	1	1	1
GLRX	ENSG00000173221	5.6744e-07	1.933	0.98482	0.0951112	1	1	1	1	1	1
GPR151	ENSG00000173250	3.2266e-08	1.502	0.984826	0.0951664	1	1	1	1	1	1
MAP3K11	ENSG00000173327	0.010875	0.479	0.984831	0.0952217	34.6102	23.4236	1	1	1	1
SMARCC1	ENSG00000173473	1	0.116	0.984837	0.0952769	39.0531	23.7516	1	1	1	1
CCR9	ENSG00000173585	0.0041986	1.127	0.984843	0.0953321	1	1	1	1	1	1
SCAI	ENSG00000173611	0.99936	0.243	0.984849	0.0953873	38.8557	23.7472	1	1	1	1
SLC19A1	ENSG00000173638	6.4655e-06	1.164	0.984855	0.0954426	1	1	1	1	1	1
JUP	ENSG00000173801	0.00080103	0.587	0.984861	0.0954978	27.889	22.2897	1	1	1	1
SLC25A30	ENSG00000174032	6.1722e-09	1.189	0.984866	0.095553	1	1	1	1	1	1
SELP	ENSG00000174175	5.0448e-32	1.319	0.984872	0.0956083	1	1	1	1	1	1
C12orf66	ENSG00000174206	0.44192	0.548	0.984878	0.0956635	30.7732	22.877	1	1	1	1
SNX31	ENSG00000174226	3.6683e-13	1.095	0.984884	0.0957187	1	1	1	1	1	1
DDX23	ENSG00000174243	0.54199	0.361	0.984889	0.0957739	37.8837	23.7033	1	1	1	1
ZBTB4	ENSG00000174282	0.99991	0.113	0.984895	0.0958292	39.0542	23.7516	1	1	1	1
SLC6A19	ENSG00000174358	1.7664e-24	1.422	0.984901	0.0958844	1	1	1	1	1	1
TRAM1L1	ENSG00000174599	0.0066436	1.394	0.984907	0.0959396	1	1	1	1	1	1
HRAS	ENSG00000174775	0.079774	0.926	0.984913	0.0959948	3.93226	4.34516	1	1	1	1
MICOS13	ENSG00000174917	0.00083352	1.63	0.984918	0.0960501	1	1	1	1	1	1
FBXW8	ENSG00000174989	5.2356e-16	1.269	0.984924	0.0961053	1	1	1	1	1	1
TEX36	ENSG00000175018	0.00021489	1.597	0.98493	0.0961605	1	1	1	1	1	1
SPSB4	ENSG00000175093	0.00041849	1.413	0.984935	0.0962157	1	1	1	1	1	1
CENPS	ENSG00000175279	5.75e-06	1.706	0.984941	0.096271	1	1	1	1	1	1
SART1	ENSG00000175467	0.88163	0.337	0.984947	0.0963262	38.2017	23.7204	1	1	1	1
MCTP1	ENSG00000175471	9.3096e-05	0.493	0.984953	0.0963814	33.9644	23.3484	1	1	1	1
RPS6KB2	ENSG00000175634	5.9588e-21	1.542	0.984958	0.0964366	1	1	1	1	1	1
RMI2	ENSG00000175643	0.018953	1.913	0.984964	0.0964919	1	1	1	1	1	1
MBLAC2	ENSG00000176055	4.5418e-05	1.288	0.98497	0.0965471	1	1	1	1	1	1
WDR25	ENSG00000176473	2.1449e-05	0.852	0.984975	0.0966023	6.87336	8.3167	1	1	1	1
RBIS	ENSG00000176731	0.007898	1.818	0.984981	0.0966575	1	1	1	1	1	1
OR51A7	ENSG00000176895	2.5439e-06	1.944	0.984987	0.0967128	1	1	1	1	1	1
THAP4	ENSG00000176946	0.27636	0.5	0.984992	0.096768	33.6167	23.3052	1	1	1	1
SEC24C	ENSG00000176986	1	0.174	0.984998	0.0968232	39.0099	23.7509	1	1	1	1
DEAF1	ENSG00000177030	0.00034113	0.698	0.985004	0.0968785	18.0192	18.5437	1	1	1	1
SIX5	ENSG00000177045	0.006924	0.802	0.985009	0.0969337	9.74492	11.7768	1	1	1	1
SCN4B	ENSG00000177098	6.4529e-07	1.784	0.985015	0.0969889	1	1	1	1	1	1
CLDN22	ENSG00000177300	0.038131	1.19	0.98502	0.0970441	1	1	1	1	1	1
PGBD5	ENSG00000177614	0.0021166	0.708	0.985026	0.0970994	17.1211	18.0118	1	1	1	1
THAP5	ENSG00000177683	8.6157e-06	1.121	0.985032	0.0971546	1	1	1	1	1	1
GRB2	ENSG00000177885	0.93934	0.357	0.985037	0.0972098	37.9426	23.7067	1	1	1	1
GPR150	ENSG00000178015	1.3878e-05	1.535	0.985043	0.097265	1	1	1	1	1	1
CALHM5	ENSG00000178033	0.0010205	1.174	0.985049	0.0973203	1	1	1	1	1	1
BOLA1	ENSG00000178096	0.03816	1.777	0.985054	0.0973755	1	1	1	1	1	1
KCNG2	ENSG00000178342	0.60183	0.666	0.98506	0.0974307	20.9506	20.0167	1	1	1	1
SHISA3	ENSG00000178343	3.6402e-05	1.657	0.985065	0.097486	1	1	1	1	1	1
ERBB4	ENSG00000178568	0.99912	0.265	0.985071	0.0975412	38.7639	23.7443	1	1	1	1
SUZ12	ENSG00000178691	0.99998	0.134	0.985076	0.0975964	39.0446	23.7515	1	1	1	1
FAM219B	ENSG00000178761	0.00015708	1.675	0.985082	0.0976516	1	1	1	1	1	1
CYBC1	ENSG00000178927	0.0006032	1.312	0.985088	0.0977069	1	1	1	1	1	1
MRFAP1	ENSG00000179010	0.31404	1.135	0.985093	0.0977621	1	1	1	1	1	1
KLHDC7A	ENSG00000179023	4.9895e-19	1.598	0.985099	0.0978173	1	1	1	1	1	1
CYP11B2	ENSG00000179142	7.1321e-19	1.572	0.985104	0.0978725	1	1	1	1	1	1
FUCA1	ENSG00000179163	2.6956e-08	0.944	0.98511	0.0979278	3.41379	3.64186	1	1	1	1
RAB39A	ENSG00000179331	0.00089193	1.208	0.985115	0.097983	1	1	1	1	1	1
OR9A2	ENSG00000179468	0.00028864	1.517	0.985121	0.0980382	1	1	1	1	1	1
ZFPM1	ENSG00000179588	0.2429	0.474	0.985126	0.0980934	34.8253	23.4472	1	1	1	1
OR2AP1	ENSG00000179615	2.9797e-05	1.911	0.985132	0.0981487	1	1	1	1	1	1
LACC1	ENSG00000179630	1.1655e-05	1.076	0.985137	0.0982039	1.15868	1	1	1	1	1
ARL14	ENSG00000179674	1.2351e-06	1.892	0.985143	0.0982591	1	1	1	1	1	1
NLRP8	ENSG00000179709	6.0834e-25	1.263	0.985148	0.0983143	1	1	1	1	1	1
SYCN	ENSG00000179751	4.4492e-05	1.879	0.985154	0.0983696	1	1	1	1	1	1
ATOH7	ENSG00000179774	0.050896	1.661	0.985159	0.0984248	1	1	1	1	1	1
OR1E1	ENSG00000180016	0.0013426	1.481	0.985165	0.09848	1	1	1	1	1	1
TDRP	ENSG00000180190	1.5111e-09	1.863	0.98517	0.0985353	1	1	1	1	1	1
F2	ENSG00000180210	0.0011118	0.536	0.985175	0.0985905	31.5596	23.0093	1	1	1	1
RRH	ENSG00000180245	2.0709e-09	1.445	0.985181	0.0986457	1	1	1	1	1	1
ZNF816	ENSG00000180257	0.00014159	1.92	0.985186	0.0987009	1	1	1	1	1	1
ZNF609	ENSG00000180357	1	0.154	0.985192	0.0987562	39.0305	23.7513	1	1	1	1
PSMG4	ENSG00000180822	0.0018651	1.806	0.985197	0.0988114	1	1	1	1	1	1
TRAPPC5	ENSG00000181029	0.22841	1.422	0.985203	0.0988666	1	1	1	1	1	1
OR52N4	ENSG00000181074	5.132e-06	1.913	0.985208	0.0989218	1	1	1	1	1	1
MAPK15	ENSG00000181085	1.8682e-21	1.506	0.985213	0.0989771	1	1	1	1	1	1
EHMT1	ENSG00000181090	1	0.072	0.985219	0.0990323	39.0634	23.7517	1	1	1	1
TMEM102	ENSG00000181284	8.5749e-06	1.121	0.985224	0.0990875	1	1	1	1	1	1
NME9	ENSG00000181322	7.8887e-09	1.303	0.98523	0.0991428	1	1	1	1	1	1
PHLDA2	ENSG00000181649	0.15046	1.731	0.985235	0.099198	1	1	1	1	1	1
DIPK2A	ENSG00000181744	0.00051408	0.867	0.98524	0.0992532	6.15919	7.37698	1	1	1	1
RELL1	ENSG00000181826	0.95869	0.3	0.985246	0.0993084	38.5507	23.7364	1	1	1	1
CCDC149	ENSG00000181982	1.9023e-05	0.765	0.985251	0.0993637	12.3674	14.4175	1	1	1	1
ENPP7	ENSG00000182156	1.1797e-14	1.795	0.985257	0.0994189	1	1	1	1	1	1
EXT1	ENSG00000182197	0.99732	0.261	0.985262	0.0994741	38.7826	23.7449	1	1	1	1
MOB2	ENSG00000182208	0.051345	0.8	0.985267	0.0995293	9.87597	11.9208	1	1	1	1
HHIPL1	ENSG00000182218	2.3678e-06	0.851	0.985273	0.0995846	6.9233	8.38143	1	1	1	1
IZUMO1	ENSG00000182264	3.0387e-08	1.169	0.985278	0.0996398	1	1	1	1	1	1
CAPN12	ENSG00000182472	1.226e-33	1.52	0.985283	0.099695	1	1	1	1	1	1
CAV3	ENSG00000182533	0.0054565	1.47	0.985289	0.0997502	1	1	1	1	1	1
CSF1R	ENSG00000182578	0.13278	0.393	0.985294	0.0998055	37.3136	23.6675	1	1	1	1
EPHB3	ENSG00000182580	0.46242	0.375	0.985299	0.0998607	37.657	23.6898	1	1	1	1
SNORC	ENSG00000182600	0.60161	1.016	0.985305	0.0999159	1.90918	1.71212	1	1	1	1
RXFP3	ENSG00000182631	1.6003e-13	1.869	0.98531	0.0999711	1	1	1	1	1	1
AL512310.1	ENSG00000182652	1.6435e-08	1.931	0.985315	0.100026	1	1	1	1	1	1
NTM	ENSG00000182667	0.057798	0.651	0.98532	0.100082	22.3294	20.5884	1	1	1	1
HCAR2	ENSG00000182782	0.00018933	1.63	0.985326	0.100137	1	1	1	1	1	1
ACBD3	ENSG00000182827	0.010653	0.539	0.985331	0.100192	31.3677	22.978	1	1	1	1
MTA1	ENSG00000182979	1	0.111	0.985336	0.100247	39.0549	23.7516	1	1	1	1
SLC25A21	ENSG00000183032	1.4479e-11	1.452	0.985342	0.100303	1	1	1	1	1	1
NKX2-5	ENSG00000183072	0.94531	0.326	0.985347	0.100358	38.3215	23.7263	1	1	1	1
GPC6	ENSG00000183098	0.14181	0.511	0.985352	0.100413	33.0363	23.2288	1	1	1	1
DDX41	ENSG00000183258	5.5908e-08	0.736	0.985357	0.100468	14.6942	16.3532	1	1	1	1
ABHD16B	ENSG00000183260	7.4371e-05	1.19	0.985363	0.100523	1	1	1	1	1	1
EPHA10	ENSG00000183317	1.2428e-26	1.286	0.985368	0.100579	1	1	1	1	1	1
SH2D7	ENSG00000183476	2.3722e-08	1.193	0.985373	0.100634	1	1	1	1	1	1
GPR132	ENSG00000183484	0.016959	1.558	0.985378	0.100689	1	1	1	1	1	1
MEX3B	ENSG00000183496	0.55508	0.574	0.985383	0.100744	28.9033	22.5156	1	1	1	1
UTP11	ENSG00000183520	1.0932e-07	1.177	0.985389	0.1008	1	1	1	1	1	1
FBXL7	ENSG00000183580	0.31497	0.535	0.985394	0.100855	31.6229	23.0194	1	1	1	1
H3C13	ENSG00000183598	0.00070344	1.924	0.985399	0.10091	1	1	1	1	1	1
FAM167B	ENSG00000183615	0.00077413	1.652	0.985404	0.100965	1	1	1	1	1	1
GPR1	ENSG00000183671	4.0135e-06	1.481	0.98541	0.10102	1	1	1	1	1	1
BMP8A	ENSG00000183682	1.9786e-06	1.348	0.985415	0.101076	1	1	1	1	1	1
ASCL2	ENSG00000183734	0.34557	1.819	0.98542	0.101131	1	1	1	1	1	1
GPR39	ENSG00000183840	2.8069e-09	1.81	0.985425	0.101186	1	1	1	1	1	1
DNAH2	ENSG00000183914	1.2998e-44	0.563	0.98543	0.101241	29.7213	22.6821	1	1	1	1
OAF	ENSG00000184232	0.0034624	1.181	0.985435	0.101297	1	1	1	1	1	1
ALDH1A3	ENSG00000184254	0.14128	0.511	0.985441	0.101352	33.0363	23.2288	1	1	1	1
IQCF2	ENSG00000184345	0.00124	1.127	0.985446	0.101407	1	1	1	1	1	1
A3GALT2	ENSG00000184389	1.2823e-10	1.764	0.985451	0.101462	1	1	1	1	1	1
THAP7	ENSG00000184436	0.013291	0.865	0.985456	0.101517	6.25068	7.49873	1	1	1	1
STING1	ENSG00000184584	0.0012067	0.903	0.985461	0.101573	4.69766	5.39393	1	1	1	1
PRSS55	ENSG00000184647	3.1731e-11	1.88	0.985466	0.101628	1	1	1	1	1	1
ZBTB7C	ENSG00000184828	0.16087	0.619	0.985471	0.101683	25.2036	21.5754	1	1	1	1
TMEM106A	ENSG00000184988	1.8357e-07	1.481	0.985477	0.101738	1	1	1	1	1	1
DGAT1	ENSG00000185000	1.4082e-17	1.218	0.985482	0.101794	1	1	1	1	1	1
RFX6	ENSG00000185002	0.00040925	0.474	0.985487	0.101849	34.8253	23.4472	1	1	1	1
INTS5	ENSG00000185085	0.5135	0.421	0.985492	0.101904	36.645	23.6181	1	1	1	1
FAF1	ENSG00000185104	0.99895	0.251	0.985497	0.101959	38.8254	23.7463	1	1	1	1
HSF1	ENSG00000185122	0.74762	0.414	0.985502	0.102014	36.829	23.6325	1	1	1	1
ZNF479	ENSG00000185177	9.0123e-05	1.788	0.985507	0.10207	1	1	1	1	1	1
ZNF445	ENSG00000185219	0.9997	0.212	0.985512	0.102125	38.9451	23.7496	1	1	1	1
ARL15	ENSG00000185305	0.00093584	1.196	0.985517	0.10218	1	1	1	1	1	1
SOCS1	ENSG00000185338	0.58544	1.068	0.985522	0.102235	1.23931	1	1	1	1	1
HGS	ENSG00000185359	0.0063571	0.456	0.985527	0.102291	35.5343	23.52	1	1	1	1
KRT6B	ENSG00000185479	5.5245e-10	1.272	0.985533	0.102346	1	1	1	1	1	1
PRKG1	ENSG00000185532	0.99938	0.235	0.985538	0.102401	38.8827	23.748	1	1	1	1
KRT79	ENSG00000185640	9.8728e-17	1.466	0.985543	0.102456	1	1	1	1	1	1
ZFP36L1	ENSG00000185650	0.67406	0.598	0.985548	0.102512	26.9937	22.0713	1	1	1	1
DNAH14	ENSG00000185842	2.6938e-16	1.517	0.985553	0.102567	1	1	1	1	1	1
THNSL1	ENSG00000185875	1.3403e-17	1.38	0.985558	0.102622	1	1	1	1	1	1
SETD4	ENSG00000185917	4.042e-13	1.246	0.985563	0.102677	1	1	1	1	1	1
NKAIN3	ENSG00000185942	0.05385	0.791	0.985568	0.102733	10.4811	12.5693	1	1	1	1
ZBTB6	ENSG00000186130	0.13693	0.641	0.985573	0.102788	23.241	20.9295	1	1	1	1
CCDC84	ENSG00000186166	5.4698e-14	1.272	0.985578	0.102843	1	1	1	1	1	1
BLOC1S4	ENSG00000186222	0.10151	1.872	0.985583	0.102898	1	1	1	1	1	1
TOR3A	ENSG00000186283	2.3045e-12	1.633	0.985588	0.102953	1	1	1	1	1	1
BACE1	ENSG00000186318	0.87888	0.374	0.985593	0.103009	37.6743	23.6909	1	1	1	1
KRT10	ENSG00000186395	0.0025253	0.622	0.985598	0.103064	24.9404	21.4953	1	1	1	1
CD300E	ENSG00000186407	0.023692	0.973	0.985603	0.103119	2.70876	2.70922	1	1	1	1
GNG2	ENSG00000186469	0.50556	1.354	0.985608	0.103174	1	1	1	1	1	1
OR9Q2	ENSG00000186513	6.1559e-09	1.89	0.985613	0.10323	1	1	1	1	1	1
AC114267.1	ENSG00000186723	5.4696e-05	1.858	0.985618	0.103285	1	1	1	1	1	1
FSCN2	ENSG00000186765	3.8311e-13	1.479	0.985623	0.10334	1	1	1	1	1	1
HYAL3	ENSG00000186792	3.8292e-07	1.188	0.985628	0.103395	1	1	1	1	1	1
HEXIM1	ENSG00000186834	0.98396	0.238	0.985633	0.10345	38.873	23.7477	1	1	1	1
KRT14	ENSG00000186847	0.00020311	0.846	0.985638	0.103506	7.17748	8.70866	1	1	1	1
C1QL4	ENSG00000186897	0.4244	0.896	0.985643	0.103561	4.9555	5.7473	1	1	1	1
RPS19BP1	ENSG00000187051	2.6748e-05	1.719	0.985648	0.103616	1	1	1	1	1	1
KRT12	ENSG00000187242	2.5279e-14	1.319	0.985652	0.103671	1	1	1	1	1	1
TET3	ENSG00000187605	1	0.086	0.985657	0.103727	39.0614	23.7516	1	1	1	1
MYMK	ENSG00000187616	0.00017841	1.283	0.985662	0.103782	1	1	1	1	1	1
ZKSCAN4	ENSG00000187626	0.00014184	0.772	0.985667	0.103837	11.8399	13.9268	1	1	1	1
B3GLCT	ENSG00000187676	7.1449e-17	1.289	0.985672	0.103892	1	1	1	1	1	1
TMEM220	ENSG00000187824	1.3033e-06	1.681	0.985677	0.103947	1	1	1	1	1	1
HYKK	ENSG00000188266	7.3257e-06	1.145	0.985682	0.104003	1	1	1	1	1	1
PEAK3	ENSG00000188305	0.0021505	1.775	0.985687	0.104058	1	1	1	1	1	1
CFAP77	ENSG00000188523	1.693e-07	1.289	0.985692	0.104113	1	1	1	1	1	1
ADRB3	ENSG00000188778	2.4637e-07	1.683	0.985697	0.104168	1	1	1	1	1	1
RELN	ENSG00000189056	1	0.176	0.985702	0.104224	39.0074	23.7509	1	1	1	1
ARID2	ENSG00000189079	1	0.096	0.985706	0.104279	39.0593	23.7516	1	1	1	1
SF3B3	ENSG00000189091	1	0.178	0.985711	0.104334	39.0048	23.7508	1	1	1	1
ZKSCAN3	ENSG00000189298	1.9697e-11	1.191	0.985716	0.104389	1	1	1	1	1	1
FAM53B	ENSG00000189319	0.85523	0.416	0.985721	0.104444	36.7776	23.6285	1	1	1	1
KAZN	ENSG00000189337	0.59671	0.381	0.985726	0.1045	37.5493	23.6831	1	1	1	1
OR2L13	ENSG00000196071	0.00098315	1.581	0.985731	0.104555	1	1	1	1	1	1
SRGAP3	ENSG00000196220	0.9997	0.243	0.985736	0.10461	38.8557	23.7472	1	1	1	1
SLC35F1	ENSG00000196376	0.95133	0.341	0.98574	0.104665	38.1543	23.718	1	1	1	1
PLXNB2	ENSG00000196576	0.99234	0.285	0.985745	0.104721	38.6537	23.7404	1	1	1	1
RABL6	ENSG00000196642	0.99817	0.245	0.98575	0.104776	38.8484	23.747	1	1	1	1
TOMM7	ENSG00000196683	0.0097668	1.764	0.985755	0.104831	1	1	1	1	1	1
DAPK1	ENSG00000196730	0.99767	0.275	0.98576	0.104886	38.7123	23.7425	1	1	1	1
H4C3	ENSG00000197061	0.00035964	1.954	0.985765	0.104942	1	1	1	1	1	1
PSMD12	ENSG00000197170	0.99984	0.162	0.985769	0.104997	39.0231	23.7511	1	1	1	1
C1D	ENSG00000197223	0.03411	1.238	0.985774	0.105052	1	1	1	1	1	1
SLC2A7	ENSG00000197241	5.5393e-21	1.669	0.985779	0.105107	1	1	1	1	1	1
KANK2	ENSG00000197256	0.044954	0.475	0.985784	0.105163	34.7829	23.4426	1	1	1	1
SYNGAP1	ENSG00000197283	1	0.052	0.985789	0.105218	39.0651	23.7517	1	1	1	1
PELI1	ENSG00000197329	0.39038	0.509	0.985793	0.105273	33.1449	23.2435	1	1	1	1
SLC22A5	ENSG00000197375	5.2651e-16	1.358	0.985798	0.105328	1	1	1	1	1	1
VEPH1	ENSG00000197415	2.296e-22	1.222	0.985803	0.105383	1	1	1	1	1	1
COL13A1	ENSG00000197467	3.7355e-14	0.753	0.985808	0.105439	13.3037	15.2403	1	1	1	1
S100A10	ENSG00000197747	0.16843	1.664	0.985812	0.105494	1	1	1	1	1	1
MAP1LC3C	ENSG00000197769	5.8124e-06	1.905	0.985817	0.105549	1	1	1	1	1	1
SLC22A12	ENSG00000197891	1.6891e-13	1.299	0.985822	0.105604	1	1	1	1	1	1
ZNF823	ENSG00000197933	0.3764	0.986	0.985827	0.10566	2.43886	2.36359	1	1	1	1
LPAR1	ENSG00000198121	0.18603	0.714	0.985831	0.105715	16.589	17.6768	1	1	1	1
MAN1A2	ENSG00000198162	0.99892	0.235	0.985836	0.10577	38.8827	23.748	1	1	1	1
QRICH1	ENSG00000198218	0.99576	0.275	0.985841	0.105825	38.7123	23.7425	1	1	1	1
UBL5	ENSG00000198258	0.016321	1.575	0.985846	0.10588	1	1	1	1	1	1
UCKL1	ENSG00000198276	4.3613e-15	1.328	0.98585	0.105936	1	1	1	1	1	1
UVRAG	ENSG00000198382	0.98942	0.294	0.985855	0.105991	38.5942	23.7381	1	1	1	1
NUDT16	ENSG00000198585	0.0046241	1.901	0.98586	0.106046	1	1	1	1	1	1
AKR1C4	ENSG00000198610	2.2341e-17	1.719	0.985865	0.106101	1	1	1	1	1	1
KLHL9	ENSG00000198642	0.82017	0.412	0.985869	0.106157	36.8794	23.6363	1	1	1	1
TAFA2	ENSG00000198673	0.34104	0.727	0.985874	0.106212	15.4576	16.912	1	1	1	1
IPO9	ENSG00000198700	0.9999	0.23	0.985879	0.106267	38.8981	23.7484	1	1	1	1
ECI2	ENSG00000198721	6.5525e-08	1.233	0.985883	0.106322	1	1	1	1	1	1
TBKBP1	ENSG00000198933	0.27032	0.467	0.985888	0.106377	35.1129	23.4777	1	1	1	1
INF2	ENSG00000203485	0.97346	0.307	0.985893	0.106433	38.4957	23.7341	1	1	1	1
SAMD5	ENSG00000203727	0.012095	1.695	0.985897	0.106488	1	1	1	1	1	1
SYS1	ENSG00000204070	0.070915	0.963	0.985902	0.106543	2.93503	3.00448	1	1	1	1
NEU4	ENSG00000204099	4.0412e-07	1.606	0.985907	0.106598	1	1	1	1	1	1
ZDHHC18	ENSG00000204160	0.0024011	0.805	0.985911	0.106654	9.55069	11.5611	1	1	1	1
MACO1	ENSG00000204178	0.99757	0.259	0.985916	0.106709	38.7917	23.7452	1	1	1	1
HLA-DOA	ENSG00000204252	2.9776e-10	1.85	0.985921	0.106764	1	1	1	1	1	1
TMEM235	ENSG00000204278	0.00045831	1.388	0.985925	0.106819	1	1	1	1	1	1
DXO	ENSG00000204348	3.6417e-10	1.308	0.98593	0.106874	1	1	1	1	1	1
SKIV2L	ENSG00000204351	1.2931e-22	0.877	0.985935	0.10693	5.71857	6.78573	1	1	1	1
LAYN	ENSG00000204381	1.3423e-13	1.428	0.985939	0.106985	1	1	1	1	1	1
HSPA1L	ENSG00000204390	1.057e-06	1.233	0.985944	0.10704	1	1	1	1	1	1
PRAMEF19	ENSG00000204480	0.059654	1.941	0.985949	0.107095	1	1	1	1	1	1
DHX16	ENSG00000204560	1.5996e-12	0.638	0.985953	0.107151	23.5125	21.0259	1	1	1	1
TRIM15	ENSG00000204610	7.758e-09	1.305	0.985958	0.107206	1	1	1	1	1	1
PCDHA9	ENSG00000204961	1.8891e-24	1.608	0.985962	0.107261	1	1	1	1	1	1
PCDHA1	ENSG00000204970	6.0001e-08	0.876	0.985967	0.107316	5.76139	6.84351	1	1	1	1
PABPN1L	ENSG00000205022	1.0122e-16	1.872	0.985972	0.107371	1	1	1	1	1	1
LGR4	ENSG00000205213	0.48705	0.382	0.985976	0.107427	37.5308	23.6819	1	1	1	1
C2CD4B	ENSG00000205502	8.8732e-05	1.943	0.985981	0.107482	1	1	1	1	1	1
CYS1	ENSG00000205795	0.10934	1.854	0.985985	0.107537	1	1	1	1	1	1
TTC23L	ENSG00000205838	5.0245e-11	1.227	0.98599	0.107592	1	1	1	1	1	1
C1QTNF9B	ENSG00000205863	3.2529e-08	1.501	0.985995	0.107648	1	1	1	1	1	1
ANKUB1	ENSG00000206199	1.1953e-08	1.129	0.985999	0.107703	1	1	1	1	1	1
OR10C1	ENSG00000206474	0.73963	0.672	0.986004	0.107758	20.3978	19.7671	1	1	1	1
HLA-A	ENSG00000206503	0.0013299	0.754	0.986008	0.107813	13.2242	15.1727	1	1	1	1
TRIM71	ENSG00000206557	0.99969	0.172	0.986013	0.107869	39.0123	23.751	1	1	1	1
STK38L	ENSG00000211455	0.93427	0.348	0.986017	0.107924	38.0662	23.7134	1	1	1	1
SYT3	ENSG00000213023	0.80772	0.398	0.986022	0.107979	37.2069	23.6602	1	1	1	1
GPC2	ENSG00000213420	0.031538	0.565	0.986027	0.108034	29.5754	22.6534	1	1	1	1
ATF6B	ENSG00000213676	3.1036e-07	0.7	0.986031	0.10809	17.8385	18.44	1	1	1	1
S1PR3	ENSG00000213694	0.046945	1.107	0.986036	0.108145	1	1	1	1	1	1
GTF2H4	ENSG00000213780	4.2353e-07	0.811	0.98604	0.1082	9.17069	11.1309	1	1	1	1
KLRK1	ENSG00000213809	6.9812e-14	1.797	0.986045	0.108255	1	1	1	1	1	1
IRF9	ENSG00000213928	0.60773	0.45	0.986049	0.10831	35.7489	23.5405	1	1	1	1
REPIN1	ENSG00000214022	0.09473	0.539	0.986054	0.108366	31.3677	22.978	1	1	1	1
TSPAN4	ENSG00000214063	6.4243e-08	1.411	0.986058	0.108421	1	1	1	1	1	1
MYCBP	ENSG00000214114	0.84451	0.489	0.986063	0.108476	34.1556	23.3714	1	1	1	1
MBLAC1	ENSG00000214309	0.21273	1.485	0.986067	0.108531	1	1	1	1	1	1
AS3MT	ENSG00000214435	7.9768e-11	1.306	0.986072	0.108587	1	1	1	1	1	1
C16orf90	ENSG00000215131	0.0013458	1.48	0.986076	0.108642	1	1	1	1	1	1
GRXCR1	ENSG00000215203	3.9439e-11	1.702	0.986081	0.108697	1	1	1	1	1	1
SCRT2	ENSG00000215397	0.91009	0.386	0.986085	0.108752	37.4545	23.6769	1	1	1	1
SKOR2	ENSG00000215474	0.75359	0.436	0.98609	0.108807	36.2097	23.582	1	1	1	1
TTC34	ENSG00000215912	6.4816e-11	1.647	0.986094	0.108863	1	1	1	1	1	1
CELA3B	ENSG00000219073	2.4372e-12	1.627	0.986099	0.108918	1	1	1	1	1	1
TAFA5	ENSG00000219438	0.44685	0.859	0.986103	0.108973	6.53198	7.87067	1	1	1	1
OR6B1	ENSG00000221813	4.3351e-06	1.752	0.986108	0.109028	1	1	1	1	1	1
OR2A5	ENSG00000221836	1.7421e-05	1.791	0.986112	0.109083	1	1	1	1	1	1
OR2A14	ENSG00000221938	0.00013677	1.707	0.986117	0.109139	1	1	1	1	1	1
OR4E2	ENSG00000221977	0.0053058	1.481	0.986121	0.109194	1	1	1	1	1	1
RFPL4AL1	ENSG00000229292	0.21729	1.466	0.986125	0.109249	1	1	1	1	1	1
HSBP1	ENSG00000230989	0.23354	1.402	0.98613	0.109304	1	1	1	1	1	1
CFAP97D1	ENSG00000231256	0.0030854	1.215	0.986134	0.10936	1	1	1	1	1	1
H2BC15	ENSG00000233822	0.00049469	1.942	0.986139	0.109415	1	1	1	1	1	1
TRIM26	ENSG00000234127	0.17836	0.464	0.986143	0.10947	35.2315	23.4899	1	1	1	1
C19orf81	ENSG00000235034	1.233e-05	1.56	0.986148	0.109525	1	1	1	1	1	1
KDM4E	ENSG00000235268	0.51315	1.325	0.986152	0.109581	1	1	1	1	1	1
HLA-DQA2	ENSG00000237541	1.0089e-05	1.6	0.986156	0.109636	1	1	1	1	1	1
TMEM250	ENSG00000238227	0.2007	1.534	0.986161	0.109691	1	1	1	1	1	1
CASTOR1	ENSG00000239282	0.027533	0.746	0.986165	0.109746	13.8676	15.7068	1	1	1	1
MRPS17	ENSG00000239789	0.012147	1.694	0.98617	0.109801	1	1	1	1	1	1
PNMA2	ENSG00000240694	0.0015661	1.072	0.986174	0.109857	1.19835	1	1	1	1	1
ARPC1A	ENSG00000241685	0.73997	0.416	0.986178	0.109912	36.7776	23.6285	1	1	1	1
DECR2	ENSG00000242612	2.6455e-10	1.684	0.986183	0.109967	1	1	1	1	1	1
IL10RB	ENSG00000243646	2.5103e-06	1.115	0.986187	0.110022	1	1	1	1	1	1
LEFTY1	ENSG00000243709	9.6756e-13	1.721	0.986192	0.110078	1	1	1	1	1	1
ETV5	ENSG00000244405	0.99999	0.092	0.986196	0.110133	39.0602	23.7516	1	1	1	1
PGAM5	ENSG00000247077	6.4116e-05	1.219	0.9862	0.110188	1	1	1	1	1	1
BCKDHA	ENSG00000248098	9.8243e-09	1.032	0.986205	0.110243	1.67314	1.43636	1	1	1	1
AL645941.2	ENSG00000248993	0.076603	0.939	0.986209	0.110298	3.55117	3.82719	1	1	1	1
PRODH2	ENSG00000250799	2.452e-13	1.189	0.986213	0.110354	1	1	1	1	1	1
ZNF550	ENSG00000251369	3.6166e-07	1.849	0.986218	0.110409	1	1	1	1	1	1
OC90	ENSG00000253117	5.6811e-12	1.273	0.986222	0.110464	1	1	1	1	1	1
ALG11	ENSG00000253710	6.1729e-09	1.328	0.986227	0.110519	1	1	1	1	1	1
PCDHGB7	ENSG00000254122	1.5509e-05	0.706	0.986231	0.110575	17.2996	18.1209	1	1	1	1
CHMP1B	ENSG00000255112	0.73182	0.688	0.986235	0.11063	18.9286	19.0416	1	1	1	1
OR4D2	ENSG00000255713	0.0009188	1.601	0.98624	0.110685	1	1	1	1	1	1
ASIC5	ENSG00000256394	6.0266e-14	1.367	0.986244	0.11074	1	1	1	1	1	1
SLCO1B3-SLCO1B7	ENSG00000257046	1.0871e-25	1.475	0.986248	0.110796	1	1	1	1	1	1
CNPY2	ENSG00000257727	0.0029232	0.944	0.986253	0.110851	3.41379	3.64186	1	1	1	1
CUX1	ENSG00000257923	1	0.163	0.986257	0.110906	39.0221	23.7511	1	1	1	1
TVP23C-CDRT4	ENSG00000259024	8.7378e-07	1.481	0.986261	0.110961	1	1	1	1	1	1
PCDHGB3	ENSG00000262209	1.7899e-07	0.88	0.986265	0.111017	5.59173	6.61423	1	1	1	1
PCDHGA4	ENSG00000262576	2.1897e-11	1.184	0.98627	0.111072	1	1	1	1	1	1
AC011455.2	ENSG00000269547	6.6002e-19	1.108	0.986274	0.111127	1	1	1	1	1	1
SRXN1	ENSG00000271303	0.069723	1.491	0.986278	0.111182	1	1	1	1	1	1
GCLC	ENSG00000001084	0.42718	0.401	0.986283	0.111237	37.1403	23.6555	1	1	1	1
STPG1	ENSG00000001460	1.2043e-09	1.339	0.986287	0.111293	1	1	1	1	1	1
HS3ST1	ENSG00000002587	0.0044305	1.113	0.986291	0.111348	1	1	1	1	1	1
HECW1	ENSG00000002746	0.99982	0.253	0.986296	0.111403	38.8173	23.746	1	1	1	1
ALS2	ENSG00000003393	8.7204e-12	0.516	0.9863	0.111458	32.7585	23.1903	1	1	1	1
RBM6	ENSG00000004534	1	0.136	0.986304	0.111514	39.0434	23.7514	1	1	1	1
CAMKK1	ENSG00000004660	0.00033981	0.634	0.986308	0.111569	23.8729	21.1502	1	1	1	1
ARHGAP33	ENSG00000004777	0.028562	0.406	0.986313	0.111624	37.0251	23.6471	1	1	1	1
SLC22A16	ENSG00000004809	6.3118e-27	1.846	0.986317	0.111679	1	1	1	1	1	1
CDC27	ENSG00000004897	0.99675	0.273	0.986321	0.111734	38.7232	23.7429	1	1	1	1
CREBBP	ENSG00000005339	1	0.066	0.986325	0.11179	39.0641	23.7517	1	1	1	1
ZNF195	ENSG00000005801	0.0038677	1.15	0.98633	0.111845	1	1	1	1	1	1
ITGAL	ENSG00000005844	0.0043213	0.412	0.986334	0.1119	36.8794	23.6363	1	1	1	1
ITGA3	ENSG00000005884	3.5545e-07	0.534	0.986338	0.111955	31.6858	23.0295	1	1	1	1
ITGA2B	ENSG00000005961	1.5205e-16	0.756	0.986342	0.112011	13.066	15.0371	1	1	1	1
CACNG3	ENSG00000006116	0.99417	0.195	0.986347	0.112066	38.979	23.7503	1	1	1	1
DLX6	ENSG00000006377	0.92126	0.378	0.986351	0.112121	37.604	23.6865	1	1	1	1
GGCT	ENSG00000006625	0.000143	1.335	0.986355	0.112176	1	1	1	1	1	1
IFRD1	ENSG00000006652	0.0012141	0.674	0.986359	0.112231	20.2136	19.6812	1	1	1	1
VPS41	ENSG00000006715	4.4224e-18	0.84	0.986363	0.112287	7.49241	9.1088	1	1	1	1
PAFAH1B1	ENSG00000007168	0.99995	0.107	0.986368	0.112342	39.0563	23.7516	1	1	1	1
KIAA0100	ENSG00000007202	5.4421e-09	0.421	0.986372	0.112397	36.645	23.6181	1	1	1	1
CACNA2D2	ENSG00000007402	0.99997	0.229	0.986376	0.112452	38.9011	23.7485	1	1	1	1
CRAMP1	ENSG00000007545	0.050239	0.417	0.98638	0.112508	36.7516	23.6265	1	1	1	1
FMO3	ENSG00000007933	6.5145e-16	1.584	0.986384	0.112563	1	1	1	1	1	1
CDK11A	ENSG00000008128	1.385e-17	1.291	0.986389	0.112618	1	1	1	1	1	1
TFAP2B	ENSG00000008196	0.99023	0.259	0.986393	0.112673	38.7917	23.7452	1	1	1	1
ADAM22	ENSG00000008277	0.25101	0.363	0.986397	0.112728	37.8533	23.7016	1	1	1	1
NFIX	ENSG00000008441	0.99903	0.149	0.986401	0.112784	39.0345	23.7513	1	1	1	1
HEATR5B	ENSG00000008869	3.066e-22	0.632	0.986405	0.112839	24.0524	21.2105	1	1	1	1
CSDE1	ENSG00000009307	1	0.144	0.98641	0.112894	39.0382	23.7514	1	1	1	1
PAX7	ENSG00000009709	0.14469	0.558	0.986414	0.112949	30.0802	22.751	1	1	1	1
MASP2	ENSG00000009724	3.0428e-14	1.146	0.986418	0.113005	1	1	1	1	1	1
FAM76A	ENSG00000009780	1.0407e-05	0.932	0.986422	0.11306	3.75199	4.09953	1	1	1	1
ETV7	ENSG00000010030	3.9605e-14	1.528	0.986426	0.113115	1	1	1	1	1	1
ZNF207	ENSG00000010244	0.1046	0.493	0.98643	0.11317	33.9644	23.3484	1	1	1	1
PRSS3	ENSG00000010438	3.5636e-12	1.9	0.986434	0.113226	1	1	1	1	1	1
TSPAN9	ENSG00000011105	0.65913	0.519	0.986439	0.113281	32.5876	23.166	1	1	1	1
APBA3	ENSG00000011132	2.0716e-12	1.239	0.986443	0.113336	1	1	1	1	1	1
ELOVL5	ENSG00000012660	0.93341	0.355	0.986447	0.113391	37.9711	23.7082	1	1	1	1
NUB1	ENSG00000013374	0.00039037	0.581	0.986451	0.113447	28.3633	22.3981	1	1	1	1
GPRC5A	ENSG00000013588	6.786e-08	1.627	0.986455	0.113502	1	1	1	1	1	1
MDH1	ENSG00000014641	0.92765	0.366	0.986459	0.113557	37.8065	23.6988	1	1	1	1
MATR3	ENSG00000015479	1	0.079	0.986463	0.113612	39.0625	23.7516	1	1	1	1
SLC11A1	ENSG00000018280	1.5485e-19	1.354	0.986467	0.113667	1	1	1	1	1	1
PHLDB1	ENSG00000019144	0.10667	0.372	0.986472	0.113723	37.7084	23.693	1	1	1	1
SNAI2	ENSG00000019549	0.79531	0.494	0.986476	0.113778	33.9157	23.3425	1	1	1	1
HGF	ENSG00000019991	0.99947	0.25	0.98648	0.113833	38.8294	23.7464	1	1	1	1
CYP3A43	ENSG00000021461	1.7165e-11	1.112	0.986484	0.113888	1	1	1	1	1	1
SLC7A9	ENSG00000021488	9.0644e-10	1.121	0.986488	0.113944	1	1	1	1	1	1
C8B	ENSG00000021852	2.3057e-19	1.334	0.986492	0.113999	1	1	1	1	1	1
GRAMD1B	ENSG00000023171	0.99929	0.245	0.986496	0.114054	38.8484	23.747	1	1	1	1
GCLM	ENSG00000023909	0.99011	0.216	0.9865	0.114109	38.9357	23.7493	1	1	1	1
UBR2	ENSG00000024048	1	0.213	0.986504	0.114164	38.9428	23.7495	1	1	1	1
PHF20	ENSG00000025293	0.99875	0.261	0.986508	0.11422	38.7826	23.7449	1	1	1	1
NR1H3	ENSG00000025434	0.90374	0.373	0.986512	0.114275	37.6914	23.6919	1	1	1	1
KPNA6	ENSG00000025800	0.9994	0.224	0.986516	0.11433	38.9152	23.7488	1	1	1	1
VIM	ENSG00000026025	0.71255	0.423	0.986521	0.114385	36.5903	23.6138	1	1	1	1
KCNG1	ENSG00000026559	0.026243	0.753	0.986525	0.114441	13.3037	15.2403	1	1	1	1
PNPLA6	ENSG00000032444	1.94e-13	0.641	0.986529	0.114496	23.241	20.9295	1	1	1	1
ABCF2	ENSG00000033050	0.011301	0.478	0.986533	0.114551	34.6539	23.4285	1	1	1	1
ATP6V0A1	ENSG00000033627	0.99797	0.268	0.986537	0.114606	38.7491	23.7438	1	1	1	1
SLC4A7	ENSG00000033867	0.73616	0.34	0.986541	0.114661	38.1663	23.7186	1	1	1	1
RNF19A	ENSG00000034677	0.025305	0.473	0.986545	0.114717	34.8673	23.4518	1	1	1	1
GABARAPL2	ENSG00000034713	0.00022815	1.581	0.986549	0.114772	1	1	1	1	1	1
NSMAF	ENSG00000035681	7.6425e-12	0.679	0.986553	0.114827	19.7536	19.4605	1	1	1	1
TIMP2	ENSG00000035862	0.78893	0.499	0.986557	0.114882	33.6674	23.3116	1	1	1	1
CASR	ENSG00000036828	0.046698	0.451	0.986561	0.114938	35.7139	23.5372	1	1	1	1
NSUN2	ENSG00000037474	0.00025826	0.531	0.986565	0.114993	31.8725	23.0589	1	1	1	1
HOXC8	ENSG00000037965	0.1695	0.734	0.986569	0.115048	14.8623	16.4793	1	1	1	1
BOD1L1	ENSG00000038219	0.99985	0.254	0.986573	0.115103	38.8132	23.7459	1	1	1	1
EDC4	ENSG00000038358	0.1061	0.36	0.986577	0.115158	37.8986	23.7042	1	1	1	1
TRIO	ENSG00000038382	1	0.139	0.986581	0.115214	39.0415	23.7514	1	1	1	1
CLEC16A	ENSG00000038532	0.27595	0.384	0.986585	0.115269	37.493	23.6795	1	1	1	1
CDH1	ENSG00000039068	0.14631	0.43	0.986589	0.115324	36.3908	23.5974	1	1	1	1
BEST2	ENSG00000039987	1.5229e-13	1.306	0.986593	0.115379	1	1	1	1	1	1
MYO16	ENSG00000041515	0.99851	0.272	0.986597	0.115435	38.7285	23.7431	1	1	1	1
CAPG	ENSG00000042493	9.357e-14	1.457	0.986601	0.11549	1	1	1	1	1	1
DCUN1D1	ENSG00000043093	0.98526	0.276	0.986605	0.115545	38.7068	23.7424	1	1	1	1
TRIT1	ENSG00000043514	4.0895e-11	1.144	0.986609	0.1156	1	1	1	1	1	1
GUCA2B	ENSG00000044012	0.38097	0.976	0.986613	0.115655	2.64411	2.62573	1	1	1	1
HDAC9	ENSG00000048052	0.99973	0.248	0.986617	0.115711	38.8372	23.7466	1	1	1	1
RRM2B	ENSG00000048392	0.002357	0.699	0.986621	0.115766	17.9288	18.492	1	1	1	1
COL9A2	ENSG00000049089	1.0453e-08	0.636	0.986625	0.115821	23.693	21.0886	1	1	1	1
ERCC8	ENSG00000049167	2.7974e-15	1.355	0.986629	0.115876	1	1	1	1	1	1
RFC2	ENSG00000049541	2.2054e-06	0.977	0.986633	0.115932	2.62288	2.59841	1	1	1	1
POLQ	ENSG00000051341	1.3079e-82	1.215	0.986637	0.115987	1	1	1	1	1	1
PIK3CB	ENSG00000051382	0.99964	0.252	0.986641	0.116042	38.8214	23.7462	1	1	1	1
HEBP2	ENSG00000051620	6.0829e-05	1.541	0.986645	0.116097	1	1	1	1	1	1
MSMO1	ENSG00000052802	0.089971	0.703	0.986648	0.116153	17.5685	18.2819	1	1	1	1
TTC17	ENSG00000052841	0.99996	0.225	0.986652	0.116208	38.9125	23.7487	1	1	1	1
USE1	ENSG00000053501	2.0712e-05	0.994	0.986656	0.116263	2.28549	2.17094	1	1	1	1
TRAPPC3	ENSG00000054116	0.25083	0.835	0.98666	0.116318	7.76321	9.44793	1	1	1	1
THRAP3	ENSG00000054118	0.99998	0.19	0.986664	0.116374	38.9874	23.7505	1	1	1	1
SZRD1	ENSG00000055070	0.59651	0.672	0.986668	0.116429	20.3978	19.7671	1	1	1	1
CYFIP2	ENSG00000055163	1	0.092	0.986672	0.116484	39.0602	23.7516	1	1	1	1
PUM2	ENSG00000055917	0.99492	0.284	0.986676	0.116539	38.6599	23.7406	1	1	1	1
HPF1	ENSG00000056050	2.3254e-06	1.125	0.98668	0.116594	1	1	1	1	1	1
TRAF3IP2	ENSG00000056972	1.615e-09	0.979	0.986684	0.11665	2.5809	2.54451	1	1	1	1
GDI2	ENSG00000057608	0.84933	0.384	0.986688	0.116705	37.493	23.6795	1	1	1	1
PRDM1	ENSG00000057657	0.9565	0.333	0.986692	0.11676	38.247	23.7227	1	1	1	1
ATG5	ENSG00000057663	0.97758	0.295	0.986695	0.116815	38.5872	23.7378	1	1	1	1
SEC61A1	ENSG00000058262	0.98675	0.295	0.986699	0.116871	38.5872	23.7378	1	1	1	1
ATP2B4	ENSG00000058668	0.0015112	0.444	0.986703	0.116926	35.9531	23.5593	1	1	1	1
FLYWCH1	ENSG00000059122	8.6719e-19	1.35	0.986707	0.116981	1	1	1	1	1	1
MXD1	ENSG00000059728	0.23163	0.669	0.986711	0.117036	20.6742	19.8934	1	1	1	1
CTDP1	ENSG00000060069	0.00059966	0.529	0.986715	0.117091	31.9952	23.0779	1	1	1	1
WNK1	ENSG00000060237	1	0.126	0.986719	0.117147	39.0488	23.7515	1	1	1	1
RIMBP2	ENSG00000060709	0.67813	0.363	0.986723	0.117202	37.8533	23.7016	1	1	1	1
MPC1	ENSG00000060762	0.038495	1.186	0.986726	0.117257	1	1	1	1	1	1
ACAA1	ENSG00000060971	3.5904e-09	1.118	0.98673	0.117312	1	1	1	1	1	1
HDAC7	ENSG00000061273	0.99969	0.239	0.986734	0.117367	38.8696	23.7476	1	1	1	1
SFSWAP	ENSG00000061936	0.99999	0.168	0.986738	0.117423	39.0169	23.751	1	1	1	1
MON2	ENSG00000061987	0.59388	0.32	0.986742	0.117478	38.3807	23.729	1	1	1	1
LTK	ENSG00000062524	9.286e-26	1.22	0.986746	0.117533	1	1	1	1	1	1
WAPL	ENSG00000062650	1	0.112	0.98675	0.117588	39.0546	23.7516	1	1	1	1
SEZ6	ENSG00000063015	1.7486e-06	0.587	0.986753	0.117644	27.889	22.2897	1	1	1	1
EPN1	ENSG00000063245	0.78579	0.388	0.986757	0.117699	37.4153	23.6744	1	1	1	1
HIPK2	ENSG00000064393	1	0.156	0.986761	0.117754	39.0287	23.7512	1	1	1	1
TNPO3	ENSG00000064419	1.7546e-06	0.515	0.986765	0.117809	32.8148	23.1982	1	1	1	1
FAR2	ENSG00000064763	0.55963	0.434	0.986769	0.117865	36.2711	23.5873	1	1	1	1
SBNO2	ENSG00000064932	0.0070655	0.413	0.986773	0.11792	36.8543	23.6344	1	1	1	1
AP3D1	ENSG00000065000	0.98648	0.296	0.986776	0.117975	38.58	23.7376	1	1	1	1
PKN2	ENSG00000065243	1	0.15	0.98678	0.11803	39.0337	23.7513	1	1	1	1
TRAM2	ENSG00000065308	0.94418	0.347	0.986784	0.118085	38.0792	23.7141	1	1	1	1
GLP2R	ENSG00000065325	2.635e-11	0.931	0.986788	0.118141	3.7815	4.13968	1	1	1	1
ERBB3	ENSG00000065361	1.7003e-15	0.685	0.986792	0.118196	19.203	19.1843	1	1	1	1
MAP2K4	ENSG00000065559	0.99709	0.22	0.986795	0.118251	38.9258	23.7491	1	1	1	1
CTNNA2	ENSG00000066032	0.42501	0.378	0.986799	0.118306	37.604	23.6865	1	1	1	1
KDM4A	ENSG00000066135	1	0.156	0.986803	0.118362	39.0287	23.7512	1	1	1	1
SPI1	ENSG00000066336	0.98206	0.244	0.986807	0.118417	38.8521	23.7471	1	1	1	1
ISOC1	ENSG00000066583	6.0952e-08	1.418	0.986811	0.118472	1	1	1	1	1	1
ACSM2B	ENSG00000066813	6.2689e-26	1.42	0.986814	0.118527	1	1	1	1	1	1
ZFAT	ENSG00000066827	1.275e-08	0.629	0.986818	0.118582	24.3204	21.2989	1	1	1	1
FECH	ENSG00000066926	0.0027587	0.616	0.986822	0.118638	25.465	21.653	1	1	1	1
PLPP1	ENSG00000067113	0.096417	0.692	0.986826	0.118693	18.5637	18.8465	1	1	1	1
TRAM1	ENSG00000067167	0.92506	0.361	0.98683	0.118748	37.8837	23.7033	1	1	1	1
TNFRSF1A	ENSG00000067182	0.9949	0.236	0.986833	0.118803	38.8795	23.7479	1	1	1	1
CBFB	ENSG00000067955	0.9589	0.33	0.986837	0.118859	38.2796	23.7243	1	1	1	1
PLEKHH3	ENSG00000068137	4.8445e-07	0.731	0.986841	0.118914	15.1162	16.6664	1	1	1	1
BCL3	ENSG00000069399	0.98871	0.221	0.986845	0.118969	38.9232	23.749	1	1	1	1
RORA	ENSG00000069667	0.40096	0.404	0.986848	0.119024	37.0718	23.6506	1	1	1	1
HES2	ENSG00000069812	0.0026323	1.723	0.986852	0.11908	1	1	1	1	1	1
MAPK6	ENSG00000069956	0.69646	0.407	0.986856	0.119135	37.0014	23.6454	1	1	1	1
LRP6	ENSG00000070018	0.69664	0.318	0.98686	0.11919	38.3996	23.7299	1	1	1	1
DAPP1	ENSG00000070190	0.17169	0.611	0.986863	0.119245	25.8969	21.7772	1	1	1	1
FSTL3	ENSG00000070404	0.68658	0.586	0.986867	0.119301	27.9687	22.3083	1	1	1	1
POLB	ENSG00000070501	3.4002e-05	0.807	0.986871	0.119356	9.42277	11.4174	1	1	1	1
CFAP20	ENSG00000070761	0.00211	1.008	0.986874	0.119411	2.03869	1.86759	1	1	1	1
ATP2B1	ENSG00000070961	1	0.084	0.986878	0.119466	39.0617	23.7516	1	1	1	1
RPL31	ENSG00000071082	0.84958	0.481	0.986882	0.119521	34.5219	23.4137	1	1	1	1
TRIB2	ENSG00000071575	0.98349	0.24	0.986886	0.119577	38.8662	23.7475	1	1	1	1
HLTF	ENSG00000071794	1.8724e-28	1.101	0.986889	0.119632	1	1	1	1	1	1
CYBRD1	ENSG00000071967	0.011568	0.891	0.986893	0.119687	5.14719	6.00944	1	1	1	1
ASIC4	ENSG00000072182	0.0028675	0.614	0.986897	0.119742	25.6384	21.7035	1	1	1	1
SREBF1	ENSG00000072310	0.014708	0.45	0.9869	0.119798	35.7489	23.5405	1	1	1	1
AP1M1	ENSG00000072958	0.71251	0.404	0.986904	0.119853	37.0718	23.6506	1	1	1	1
PANX2	ENSG00000073150	4.4188e-06	1.222	0.986908	0.119908	1	1	1	1	1	1
SDHA	ENSG00000073578	2.6088e-10	0.859	0.986912	0.119963	6.53198	7.87067	1	1	1	1
CD5L	ENSG00000073754	4.2297e-17	1.666	0.986915	0.120018	1	1	1	1	1	1
PTGS2	ENSG00000073756	0.99597	0.263	0.986919	0.120074	38.7734	23.7446	1	1	1	1
IGF2BP2	ENSG00000073792	0.23861	0.428	0.986923	0.120129	36.4491	23.6022	1	1	1	1
ATP2A3	ENSG00000074370	2.247e-09	0.655	0.986926	0.120184	21.9627	20.4431	1	1	1	1
BCS1L	ENSG00000074582	4.6972e-13	1.237	0.98693	0.120239	1	1	1	1	1	1
ZZEF1	ENSG00000074755	0.83468	0.291	0.986934	0.120295	38.6148	23.7389	1	1	1	1
MYDGF	ENSG00000074842	3.4923e-06	1.507	0.986937	0.12035	1	1	1	1	1	1
WSCD2	ENSG00000075035	0.78262	0.389	0.986941	0.120405	37.3953	23.673	1	1	1	1
SEMA3A	ENSG00000075213	0.9779	0.307	0.986945	0.12046	38.4957	23.7341	1	1	1	1
WNT8B	ENSG00000075290	0.010991	0.74	0.986948	0.120515	14.3607	16.0977	1	1	1	1
ADD2	ENSG00000075340	0.9961	0.274	0.986952	0.120571	38.7178	23.7427	1	1	1	1
SLC25A3	ENSG00000075415	0.074834	0.623	0.986956	0.120626	24.8524	21.4681	1	1	1	1
CACNG4	ENSG00000075461	0.016603	0.825	0.986959	0.120681	8.32787	10.1396	1	1	1	1
DLG1	ENSG00000075711	0.99393	0.286	0.986963	0.120736	38.6474	23.7402	1	1	1	1
PAX2	ENSG00000075891	0.66999	0.434	0.986967	0.120792	36.2711	23.5873	1	1	1	1
REXO2	ENSG00000076043	0.023229	0.771	0.98697	0.120847	11.9144	13.9973	1	1	1	1
RBMS2	ENSG00000076067	1.3611e-06	0.805	0.986974	0.120902	9.55069	11.5611	1	1	1	1
TRAF4	ENSG00000076604	0.93602	0.353	0.986978	0.120957	37.999	23.7098	1	1	1	1
ICAM3	ENSG00000076662	2.7302e-25	1.92	0.986981	0.121012	1	1	1	1	1	1
STXBP2	ENSG00000076944	3.0444e-08	0.842	0.986985	0.121068	7.38623	8.97456	1	1	1	1
TOP2B	ENSG00000077097	0.99989	0.247	0.986988	0.121123	38.841	23.7468	1	1	1	1
TM9SF3	ENSG00000077147	0.99999	0.09	0.986992	0.121178	39.0606	23.7516	1	1	1	1
GTF3C1	ENSG00000077235	1	0.173	0.986996	0.121233	39.0111	23.7509	1	1	1	1
GPR137B	ENSG00000077585	1.4197e-11	1.319	0.986999	0.121289	1	1	1	1	1	1
FGFR1	ENSG00000077782	0.99984	0.215	0.987003	0.121344	38.9381	23.7494	1	1	1	1
NEBL	ENSG00000078114	1.7679e-36	1.139	0.987006	0.121399	1	1	1	1	1	1
PPP2R5C	ENSG00000078304	0.97071	0.319	0.98701	0.121454	38.3902	23.7294	1	1	1	1
RBFOX1	ENSG00000078328	0.95263	0.336	0.987014	0.12151	38.2132	23.721	1	1	1	1
FGF20	ENSG00000078579	0.81379	0.539	0.987017	0.121565	31.3677	22.978	1	1	1	1
NRDC	ENSG00000078618	0.044066	0.373	0.987021	0.12162	37.6914	23.6919	1	1	1	1
BRINP1	ENSG00000078725	0.99251	0.284	0.987024	0.121675	38.6599	23.7406	1	1	1	1
ITCH	ENSG00000078747	0.99997	0.218	0.987028	0.121731	38.9308	23.7492	1	1	1	1
SDF4	ENSG00000078808	0.0091042	0.764	0.987032	0.121786	12.4439	14.487	1	1	1	1
UBE2D4	ENSG00000078967	1.862e-05	1.474	0.987035	0.121841	1	1	1	1	1	1
RUNX1T1	ENSG00000079102	0.97768	0.312	0.987039	0.121896	38.4536	23.7323	1	1	1	1
THOC1	ENSG00000079134	0.99955	0.23	0.987042	0.121951	38.8981	23.7484	1	1	1	1
LIPE	ENSG00000079435	9.7458e-12	0.851	0.987046	0.122007	6.9233	8.38143	1	1	1	1
SCGN	ENSG00000079689	2.3395e-11	1.409	0.98705	0.122062	1	1	1	1	1	1
RIMS1	ENSG00000079841	0.9902	0.285	0.987053	0.122117	38.6537	23.7404	1	1	1	1
KEAP1	ENSG00000079999	0.00038766	0.627	0.987057	0.122172	24.4984	21.3565	1	1	1	1
DCT	ENSG00000080166	7.3889e-14	1.174	0.98706	0.122228	1	1	1	1	1	1
EPHA6	ENSG00000080224	0.67037	0.357	0.987064	0.122283	37.9426	23.7067	1	1	1	1
SMARCA2	ENSG00000080503	1	0.203	0.987067	0.122338	38.9642	23.75	1	1	1	1
PUM3	ENSG00000080608	3.2052e-26	1.376	0.987071	0.122393	1	1	1	1	1	1
CNOT4	ENSG00000080802	0.99996	0.143	0.987074	0.122448	39.0389	23.7514	1	1	1	1
PSEN1	ENSG00000080815	0.97322	0.318	0.987078	0.122504	38.3996	23.7299	1	1	1	1
OSTM1	ENSG00000081087	0.011293	0.737	0.987082	0.122559	14.6105	16.2897	1	1	1	1
MEF2C	ENSG00000081189	0.017256	0.608	0.987085	0.122614	26.1534	21.8487	1	1	1	1
CDC14B	ENSG00000081377	0.94308	0.343	0.987089	0.122669	38.1298	23.7168	1	1	1	1
DUSP12	ENSG00000081721	0.00013856	0.894	0.987092	0.122725	5.03141	5.85119	1	1	1	1
WDR70	ENSG00000082068	1.5777e-09	0.757	0.987096	0.12278	12.9872	14.969	1	1	1	1
STRADB	ENSG00000082146	0.0010128	0.689	0.987099	0.122835	18.8372	18.9934	1	1	1	1
BZW1	ENSG00000082153	0.94418	0.347	0.987103	0.12289	38.0792	23.7141	1	1	1	1
EPB41L3	ENSG00000082397	4.3188e-05	0.477	0.987106	0.122945	34.6972	23.4333	1	1	1	1
NFE2L1	ENSG00000082641	0.99759	0.251	0.98711	0.123001	38.8254	23.7463	1	1	1	1
KAT6A	ENSG00000083168	1	0.069	0.987113	0.123056	39.0638	23.7517	1	1	1	1
GRHL2	ENSG00000083307	0.99683	0.27	0.987117	0.123111	38.7389	23.7435	1	1	1	1
SLC27A5	ENSG00000083807	8.3678e-15	1.207	0.98712	0.123166	1	1	1	1	1	1
ZNF324	ENSG00000083812	0.038443	0.61	0.987124	0.123222	25.9826	21.8013	1	1	1	1
YTHDC1	ENSG00000083896	1	0.094	0.987127	0.123277	39.0597	23.7516	1	1	1	1
STARD7	ENSG00000084090	0.47179	0.485	0.987131	0.123332	34.3414	23.3931	1	1	1	1
EIF3I	ENSG00000084623	0.9493	0.346	0.987134	0.123387	38.092	23.7148	1	1	1	1
NKAIN1	ENSG00000084628	0.24678	0.656	0.987138	0.123442	21.8709	20.406	1	1	1	1
AGBL5	ENSG00000084693	2.3696e-08	0.679	0.987141	0.123498	19.7536	19.4605	1	1	1	1
KIF3C	ENSG00000084731	0.99153	0.287	0.987145	0.123553	38.641	23.7399	1	1	1	1
MAPRE3	ENSG00000084764	0.71561	0.49	0.987148	0.123608	34.1083	23.3657	1	1	1	1
SLC25A24	ENSG00000085491	3.3527e-12	1.126	0.987152	0.123663	1	1	1	1	1	1
CPNE3	ENSG00000085719	1.7777e-25	1.54	0.987155	0.123719	1	1	1	1	1	1
POMGNT1	ENSG00000085998	1.9454e-20	1.042	0.987159	0.123774	1.53997	1.28562	1	1	1	1
NME8	ENSG00000086288	5.5821e-28	1.339	0.987162	0.123829	1	1	1	1	1	1
ERO1B	ENSG00000086619	2.7587e-09	0.853	0.987166	0.123884	6.82371	8.25221	1	1	1	1
NOX4	ENSG00000086991	5.7555e-20	1.138	0.987169	0.123939	1	1	1	1	1	1
LPCAT2	ENSG00000087253	1.1195e-10	0.994	0.987173	0.123995	2.28549	2.17094	1	1	1	1
GNAO1	ENSG00000087258	0.98963	0.261	0.987176	0.12405	38.7826	23.7449	1	1	1	1
GNAS	ENSG00000087460	0.68076	0.372	0.987179	0.124105	37.7084	23.693	1	1	1	1
PTHLH	ENSG00000087494	0.81146	0.48	0.987183	0.12416	34.5662	23.4187	1	1	1	1
PHACTR3	ENSG00000087495	0.99687	0.257	0.987186	0.124216	38.8005	23.7455	1	1	1	1
METTL2A	ENSG00000087995	3.7556e-13	1.352	0.98719	0.124271	1	1	1	1	1	1
ALG6	ENSG00000088035	0.00030541	0.641	0.987193	0.124326	23.241	20.9295	1	1	1	1
ASAP3	ENSG00000088280	8.33e-12	0.711	0.987197	0.124381	16.8543	17.8458	1	1	1	1
EDEM2	ENSG00000088298	6.8274e-07	0.777	0.9872	0.124437	11.4718	13.5724	1	1	1	1
DNMT3B	ENSG00000088305	0.19964	0.375	0.987204	0.124492	37.657	23.6898	1	1	1	1
KIF9	ENSG00000088727	5.4841e-22	1.143	0.987207	0.124547	1	1	1	1	1	1
PPP1R13B	ENSG00000088808	0.99811	0.269	0.98721	0.124602	38.744	23.7436	1	1	1	1
SIGLEC1	ENSG00000088827	5.3298e-46	1.23	0.987214	0.124658	1	1	1	1	1	1
SIRPG	ENSG00000089012	3.476e-15	1.747	0.987217	0.124713	1	1	1	1	1	1
DZANK1	ENSG00000089091	5.3034e-21	1.167	0.987221	0.124768	1	1	1	1	1	1
KIF16B	ENSG00000089177	2.1e-19	0.827	0.987224	0.124823	8.21246	9.99999	1	1	1	1
PEBP1	ENSG00000089220	0.09167	0.886	0.987227	0.124878	5.34531	6.2796	1	1	1	1
BRAP	ENSG00000089234	3.7512e-06	0.674	0.987231	0.124934	20.2136	19.6812	1	1	1	1
GRAMD1A	ENSG00000089351	0.0013146	0.502	0.987234	0.124989	33.5143	23.2921	1	1	1	1
GMIP	ENSG00000089639	1.8778e-10	0.711	0.987238	0.125044	16.8543	17.8458	1	1	1	1
OTUB2	ENSG00000089723	4.5366e-11	1.856	0.987241	0.125099	1	1	1	1	1	1
DHX32	ENSG00000089876	1.6487e-09	0.888	0.987244	0.125155	5.26528	6.17058	1	1	1	1
NDUFB2	ENSG00000090266	1.0531e-05	1.855	0.987248	0.12521	1	1	1	1	1	1
NUDC	ENSG00000090273	0.88682	0.382	0.987251	0.125265	37.5308	23.6819	1	1	1	1
STRN4	ENSG00000090372	0.99376	0.28	0.987255	0.12532	38.6839	23.7415	1	1	1	1
LYZ	ENSG00000090382	3.4114e-06	1.787	0.987258	0.125375	1	1	1	1	1	1
CHRD	ENSG00000090539	3.7942e-05	0.517	0.987261	0.125431	32.7019	23.1823	1	1	1	1
RBM27	ENSG00000091009	0.99999	0.206	0.987265	0.125486	38.9581	23.7499	1	1	1	1
DTX2	ENSG00000091073	0.028903	0.571	0.987268	0.125541	29.1301	22.5632	1	1	1	1
MAP3K20	ENSG00000091436	8.4166e-09	0.681	0.987272	0.125596	19.5699	19.3698	1	1	1	1
PITPNM3	ENSG00000091622	0.99992	0.206	0.987275	0.125651	38.9581	23.7499	1	1	1	1
RGS17	ENSG00000091844	0.26684	0.641	0.987278	0.125707	23.241	20.9295	1	1	1	1
MYH7	ENSG00000092054	4.2385e-16	0.575	0.987282	0.125762	28.827	22.4994	1	1	1	1
SCFD1	ENSG00000092108	0.99962	0.236	0.987285	0.125817	38.8795	23.7479	1	1	1	1
SUPT16H	ENSG00000092201	1	0.12	0.987288	0.125872	39.0515	23.7515	1	1	1	1
SEMA6A	ENSG00000092421	0.99976	0.221	0.987292	0.125928	38.9232	23.749	1	1	1	1
COMT	ENSG00000093010	1.1377e-06	1.703	0.987295	0.125983	1	1	1	1	1	1
PTGS1	ENSG00000095303	6.2425e-07	0.783	0.987298	0.126038	11.0399	13.1441	1	1	1	1
CRAT	ENSG00000095321	9.4796e-12	0.993	0.987302	0.126093	2.30416	2.19422	1	1	1	1
SEMA4G	ENSG00000095539	1.3518e-08	0.756	0.987305	0.126149	13.066	15.0371	1	1	1	1
BAMBI	ENSG00000095739	0.00021381	1.241	0.987308	0.126204	1	1	1	1	1	1
CDC5L	ENSG00000096401	1	0.129	0.987312	0.126259	39.0473	23.7515	1	1	1	1
SH3GLB1	ENSG00000097033	0.99407	0.241	0.987315	0.126314	38.8627	23.7474	1	1	1	1
MZF1	ENSG00000099326	1.0667e-10	1.082	0.987318	0.126369	1.10152	1	1	1	1	1
KCNK6	ENSG00000099337	0.0020738	1.339	0.987322	0.126425	1	1	1	1	1	1
PSMD8	ENSG00000099341	0.068806	0.632	0.987325	0.12648	24.0524	21.2105	1	1	1	1
ATP5F1D	ENSG00000099624	0.073813	1.457	0.987328	0.126535	1	1	1	1	1	1
POLR2E	ENSG00000099817	7.2128e-09	1.487	0.987332	0.12659	1	1	1	1	1	1
KLHL22	ENSG00000099910	0.42419	0.436	0.987335	0.126646	36.2097	23.582	1	1	1	1
SERPIND1	ENSG00000099937	2.5137e-10	1.497	0.987338	0.126701	1	1	1	1	1	1
SMARCB1	ENSG00000099956	0.9971	0.22	0.987342	0.126756	38.9258	23.7491	1	1	1	1
GGT5	ENSG00000099998	2.1567e-11	1.098	0.987345	0.126811	1	1	1	1	1	1
UPB1	ENSG00000100024	7.3647e-12	1.256	0.987348	0.126866	1	1	1	1	1	1
MAPK1	ENSG00000100030	0.99698	0.175	0.987352	0.126922	39.0087	23.7509	1	1	1	1
TOP3B	ENSG00000100038	0.00021389	0.538	0.987355	0.126977	31.432	22.9886	1	1	1	1
GRK3	ENSG00000100077	0.71059	0.36	0.987358	0.127032	37.8986	23.7042	1	1	1	1
GGA1	ENSG00000100083	0.99992	0.153	0.987362	0.127087	39.0313	23.7513	1	1	1	1
GGTLC2	ENSG00000100121	2.3206e-05	1.745	0.987365	0.127143	1	1	1	1	1	1
EIF3L	ENSG00000100129	0.83781	0.366	0.987368	0.127198	37.8065	23.6988	1	1	1	1
SOX10	ENSG00000100146	0.99166	0.209	0.987371	0.127253	38.9518	23.7497	1	1	1	1
CENPM	ENSG00000100162	0.01501	1.104	0.987375	0.127308	1	1	1	1	1	1
SEPTIN3	ENSG00000100167	0.089413	0.543	0.987378	0.127364	31.1069	22.9345	1	1	1	1
XBP1	ENSG00000100219	0.032014	0.725	0.987381	0.127419	15.6296	17.033	1	1	1	1
TIMP3	ENSG00000100234	0.63037	0.533	0.987385	0.127474	31.7484	23.0394	1	1	1	1
PPP6R2	ENSG00000100239	0.16399	0.411	0.987388	0.127529	36.9042	23.6382	1	1	1	1
ARSA	ENSG00000100299	1.0893e-11	1.34	0.987391	0.127584	1	1	1	1	1	1
RASD2	ENSG00000100302	0.53733	0.737	0.987394	0.12764	14.6105	16.2897	1	1	1	1
PDGFB	ENSG00000100311	0.77006	0.463	0.987398	0.127695	35.2704	23.4938	1	1	1	1
MTMR3	ENSG00000100330	0.99937	0.258	0.987401	0.12775	38.7961	23.7454	1	1	1	1
MIEF1	ENSG00000100335	0.011698	0.733	0.987404	0.127805	14.9467	16.542	1	1	1	1
PNPLA3	ENSG00000100344	5.7409e-08	1.105	0.987407	0.127861	1	1	1	1	1	1
MYH9	ENSG00000100345	1	0.088	0.987411	0.127916	39.061	23.7516	1	1	1	1
SAMM50	ENSG00000100347	4.8795e-09	0.893	0.987414	0.127971	5.06975	5.90362	1	1	1	1
PVALB	ENSG00000100362	0.086602	1.361	0.987417	0.128026	1	1	1	1	1	1
KIAA0930	ENSG00000100364	6.9792e-05	0.844	0.98742	0.128081	7.28125	8.84117	1	1	1	1
NCF4	ENSG00000100365	9.0248e-08	1.198	0.987424	0.128137	1	1	1	1	1	1
CHADL	ENSG00000100399	2.8914e-08	1.174	0.987427	0.128192	1	1	1	1	1	1
ZC3H7B	ENSG00000100403	0.92932	0.323	0.98743	0.128247	38.3516	23.7277	1	1	1	1
PMM1	ENSG00000100417	1.6587e-06	1.171	0.987433	0.128302	1	1	1	1	1	1
BRD1	ENSG00000100425	0.99949	0.245	0.987437	0.128358	38.8484	23.747	1	1	1	1
KCNK10	ENSG00000100433	0.0031431	0.674	0.98744	0.128413	20.2136	19.6812	1	1	1	1
CTSG	ENSG00000100448	9.5595e-06	1.323	0.987443	0.128468	1	1	1	1	1	1
PRMT5	ENSG00000100462	0.99999	0.124	0.987446	0.128523	39.0497	23.7515	1	1	1	1
PSMC6	ENSG00000100519	0.99662	0.246	0.987449	0.128579	38.8447	23.7469	1	1	1	1
GNPNAT1	ENSG00000100522	0.012367	1.167	0.987453	0.128634	1	1	1	1	1	1
CNIH1	ENSG00000100528	0.64965	0.62	0.987456	0.128689	25.116	21.549	1	1	1	1
LRRC74A	ENSG00000100565	1.548e-14	1.255	0.987459	0.128744	1	1	1	1	1	1
PSMA3	ENSG00000100567	0.98462	0.278	0.987462	0.1288	38.6955	23.7419	1	1	1	1
TIMM9	ENSG00000100575	0.020827	1.464	0.987465	0.128855	1	1	1	1	1	1
SIX4	ENSG00000100625	0.69464	0.428	0.987469	0.12891	36.4491	23.6022	1	1	1	1
ASB2	ENSG00000100628	6.774e-15	1.218	0.987472	0.128965	1	1	1	1	1	1
HIF1A	ENSG00000100644	0.9777	0.309	0.987475	0.12902	38.4792	23.7334	1	1	1	1
DICER1	ENSG00000100697	1	0.166	0.987478	0.129076	39.019	23.7511	1	1	1	1
MTHFD1	ENSG00000100714	0.0044614	0.448	0.987481	0.129131	35.8181	23.5469	1	1	1	1
PCNX1	ENSG00000100731	1	0.227	0.987485	0.129186	38.9069	23.7486	1	1	1	1
GSKIP	ENSG00000100744	0.3822	0.974	0.987488	0.129241	2.68705	2.68114	1	1	1	1
RPS6KA5	ENSG00000100784	0.99909	0.242	0.987491	0.129297	38.8592	23.7473	1	1	1	1
YY1	ENSG00000100811	0.9938	0.198	0.987494	0.129352	38.9737	23.7502	1	1	1	1
SRP54	ENSG00000100883	0.99895	0.219	0.987497	0.129407	38.9283	23.7492	1	1	1	1
PRORP	ENSG00000100890	1.3271e-13	1.222	0.987501	0.129462	1	1	1	1	1	1
DCAF11	ENSG00000100897	0.0063315	0.498	0.987504	0.129517	33.7177	23.318	1	1	1	1
EMC9	ENSG00000100908	0.0013199	1.112	0.987507	0.129573	1	1	1	1	1	1
TM9SF1	ENSG00000100926	1.4793e-07	0.897	0.98751	0.129628	4.91792	5.69585	1	1	1	1
SEC23A	ENSG00000100934	1.0698e-11	0.741	0.987513	0.129683	14.2779	16.0332	1	1	1	1
PYGB	ENSG00000100994	1.4144e-14	0.891	0.987516	0.129738	5.14719	6.00944	1	1	1	1
GINS1	ENSG00000101003	7.7028e-07	1.277	0.98752	0.129794	1	1	1	1	1	1
MYBL2	ENSG00000101057	0.12226	0.437	0.987523	0.129849	36.1785	23.5793	1	1	1	1
PABPC1L	ENSG00000101104	0.00043212	0.621	0.987526	0.129904	25.0283	21.5223	1	1	1	1
BMP7	ENSG00000101144	0.12727	0.57	0.987529	0.129959	29.2051	22.5786	1	1	1	1
RAE1	ENSG00000101146	0.99902	0.194	0.987532	0.130015	38.9808	23.7504	1	1	1	1
PSMA7	ENSG00000101182	0.98768	0.225	0.987535	0.13007	38.9125	23.7487	1	1	1	1
NTSR1	ENSG00000101188	1.928e-08	1.37	0.987538	0.130125	1	1	1	1	1	1
DIDO1	ENSG00000101191	1	0.187	0.987542	0.13018	38.9921	23.7506	1	1	1	1
GID8	ENSG00000101193	0.93963	0.357	0.987545	0.130235	37.9426	23.7067	1	1	1	1
SLC17A9	ENSG00000101194	6.0979e-17	1.389	0.987548	0.130291	1	1	1	1	1	1
AVP	ENSG00000101200	0.074413	1.452	0.987551	0.130346	1	1	1	1	1	1
EEF1A2	ENSG00000101210	0.99558	0.186	0.987554	0.130401	38.9936	23.7506	1	1	1	1
PTK6	ENSG00000101213	4.3468e-13	1.342	0.987557	0.130456	1	1	1	1	1	1
GMEB2	ENSG00000101216	0.99495	0.236	0.98756	0.130512	38.8795	23.7479	1	1	1	1
SLC52A3	ENSG00000101276	0.019348	0.8	0.987564	0.130567	9.87597	11.9208	1	1	1	1
HM13	ENSG00000101294	0.68958	0.429	0.987567	0.130622	36.4201	23.5998	1	1	1	1
HAO1	ENSG00000101323	1.4578e-07	1.145	0.98757	0.130677	1	1	1	1	1	1
CCM2L	ENSG00000101331	7.7785e-07	1.102	0.987573	0.130732	1	1	1	1	1	1
MYL9	ENSG00000101335	0.019797	1.488	0.987576	0.130788	1	1	1	1	1	1
PXMP4	ENSG00000101417	0.00075854	1.25	0.987579	0.130843	1	1	1	1	1	1
ACTR5	ENSG00000101442	1.1352e-09	1.006	0.987582	0.130898	2.07234	1.90842	1	1	1	1
AHCY	ENSG00000101444	0.035922	0.616	0.987585	0.130953	25.465	21.653	1	1	1	1
PPP1R16B	ENSG00000101445	0.99974	0.169	0.987588	0.131008	39.0157	23.751	1	1	1	1
TNNC2	ENSG00000101470	0.01624	1.08	0.987592	0.131064	1.12027	1	1	1	1	1
SMCHD1	ENSG00000101596	1	0.153	0.987595	0.131119	39.0313	23.7513	1	1	1	1
RNF125	ENSG00000101695	4.6358e-05	1.284	0.987598	0.131174	1	1	1	1	1	1
NOL4	ENSG00000101746	0.99949	0.221	0.987601	0.131229	38.9232	23.749	1	1	1	1
RIOK3	ENSG00000101782	4.7708e-07	0.802	0.987604	0.131285	9.74492	11.7768	1	1	1	1
NALCN	ENSG00000102452	8.5243e-14	0.522	0.987607	0.13134	32.4136	23.1407	1	1	1	1
HTR2A	ENSG00000102468	0.51124	0.52	0.98761	0.131395	32.53	23.1576	1	1	1	1
DNAJC3	ENSG00000102580	0.017493	0.516	0.987613	0.13145	32.7585	23.1903	1	1	1	1
FGF9	ENSG00000102678	0.94704	0.323	0.987616	0.131506	38.3516	23.7277	1	1	1	1
SUPT20H	ENSG00000102710	2.7313e-14	0.808	0.987619	0.131561	9.35928	11.3457	1	1	1	1
KPNA3	ENSG00000102753	0.95357	0.332	0.987622	0.131616	38.258	23.7232	1	1	1	1
RGCC	ENSG00000102760	0.0048149	1.518	0.987625	0.131671	1	1	1	1	1	1
VWA8	ENSG00000102763	8.4114e-70	1.15	0.987629	0.131726	1	1	1	1	1	1
ZNF821	ENSG00000102984	0.0027859	0.684	0.987632	0.131782	19.2946	19.2312	1	1	1	1
SLC38A7	ENSG00000103042	2.8965e-05	0.822	0.987635	0.131837	8.50332	10.3501	1	1	1	1
ESRP2	ENSG00000103067	2.3333e-07	0.715	0.987638	0.131892	16.5009	17.6199	1	1	1	1
HCFC1R1	ENSG00000103145	0.00059302	1.722	0.987641	0.131947	1	1	1	1	1	1
NPRL3	ENSG00000103148	0.19021	0.491	0.987644	0.132003	34.0606	23.36	1	1	1	1
MLYCD	ENSG00000103150	0.00064816	0.837	0.987647	0.132058	7.65397	9.3117	1	1	1	1
TAF1C	ENSG00000103168	1.4604e-24	1.29	0.98765	0.132113	1	1	1	1	1	1
WFDC1	ENSG00000103175	3.4678e-11	1.716	0.987653	0.132168	1	1	1	1	1	1
UBFD1	ENSG00000103353	0.94238	0.353	0.987656	0.132223	37.999	23.7098	1	1	1	1
KAT8	ENSG00000103510	0.22493	0.479	0.987659	0.132279	34.6102	23.4236	1	1	1	1
LACTB	ENSG00000103642	1.975e-06	0.99	0.987662	0.132334	2.36101	2.26543	1	1	1	1
AP3B2	ENSG00000103723	0.77198	0.342	0.987665	0.132389	38.1421	23.7174	1	1	1	1
CEMIP	ENSG00000103888	4.4023e-17	0.728	0.987668	0.132444	15.372	16.851	1	1	1	1
EHD4	ENSG00000103966	4.1903e-05	0.787	0.987671	0.1325	10.7581	12.8571	1	1	1	1
TGM5	ENSG00000104055	2.4183e-25	1.436	0.987674	0.132555	1	1	1	1	1	1
GABPB1	ENSG00000104064	0.91121	0.369	0.987677	0.13261	37.7582	23.696	1	1	1	1
RHOV	ENSG00000104140	0.76153	0.522	0.98768	0.132665	32.4136	23.1407	1	1	1	1
FZD3	ENSG00000104290	0.00043561	0.62	0.987683	0.132721	25.116	21.549	1	1	1	1
INTS9	ENSG00000104299	4.3201e-07	0.738	0.987686	0.132776	14.527	16.2259	1	1	1	1
RIPK2	ENSG00000104312	0.39282	0.441	0.987689	0.132831	36.0514	23.5681	1	1	1	1
TRPA1	ENSG00000104321	7.2309e-35	1.157	0.987692	0.132886	1	1	1	1	1	1
NIPAL2	ENSG00000104361	4.3665e-12	1.413	0.987695	0.132941	1	1	1	1	1	1
DKK4	ENSG00000104371	0.00076744	1.247	0.987698	0.132997	1	1	1	1	1	1
GDAP1	ENSG00000104381	3.2448e-08	1.162	0.987701	0.133052	1	1	1	1	1	1
CCN4	ENSG00000104415	6.3885e-07	1.126	0.987704	0.133107	1	1	1	1	1	1
TRPS1	ENSG00000104447	1	0.111	0.987707	0.133162	39.0549	23.7516	1	1	1	1
NCALD	ENSG00000104490	0.8931	0.413	0.98771	0.133218	36.8543	23.6344	1	1	1	1
SH2D4A	ENSG00000104611	3.1396e-22	1.416	0.987713	0.133273	1	1	1	1	1	1
SLC39A14	ENSG00000104635	0.15001	0.554	0.987716	0.133328	30.3614	22.8032	1	1	1	1
PPP2CB	ENSG00000104695	0.34419	0.524	0.987719	0.133383	32.2958	23.1233	1	1	1	1
KLHDC4	ENSG00000104731	4.5566e-31	1.859	0.987722	0.133438	1	1	1	1	1	1
ADAM2	ENSG00000104755	1.8889e-22	1.176	0.987725	0.133494	1	1	1	1	1	1
DHDH	ENSG00000104808	9.1294e-10	1.538	0.987728	0.133549	1	1	1	1	1	1
MAP4K1	ENSG00000104814	0.98919	0.295	0.987731	0.133604	38.5872	23.7378	1	1	1	1
CGB2	ENSG00000104818	0.030408	1.84	0.987734	0.133659	1	1	1	1	1	1
HNRNPL	ENSG00000104824	0.99685	0.244	0.987737	0.133715	38.8521	23.7471	1	1	1	1
KCNA7	ENSG00000104848	0.14232	0.773	0.98774	0.13377	11.7657	13.8561	1	1	1	1
RELB	ENSG00000104856	0.994	0.262	0.987743	0.133825	38.778	23.7448	1	1	1	1
CLASRP	ENSG00000104859	0.43077	0.378	0.987746	0.13388	37.604	23.6865	1	1	1	1
LIN7B	ENSG00000104863	0.85352	0.444	0.987749	0.133936	35.9531	23.5593	1	1	1	1
FCGRT	ENSG00000104870	0.041493	0.691	0.987752	0.133991	18.6548	18.8958	1	1	1	1
ARHGEF18	ENSG00000104880	0.0017747	0.455	0.987755	0.134046	35.5708	23.5235	1	1	1	1
ERCC2	ENSG00000104884	7.0654e-20	1.086	0.987758	0.134101	1.06492	1	1	1	1	1
DKKL1	ENSG00000104901	0.00039771	1.428	0.987761	0.134157	1	1	1	1	1	1
STX10	ENSG00000104915	1.3079e-09	1.497	0.987764	0.134212	1	1	1	1	1	1
CLEC4M	ENSG00000104938	6.5585e-07	1.123	0.987767	0.134267	1	1	1	1	1	1
SGTA	ENSG00000104969	0.94632	0.349	0.98777	0.134322	38.053	23.7127	1	1	1	1
TNNT1	ENSG00000105048	7.0202e-14	1.48	0.987773	0.134377	1	1	1	1	1	1
MED26	ENSG00000105085	0.88242	0.384	0.987776	0.134433	37.493	23.6795	1	1	1	1
ILVBL	ENSG00000105135	1.2177e-08	0.912	0.987779	0.134488	4.38361	4.96308	1	1	1	1
CASP14	ENSG00000105141	2.8684e-06	1.29	0.987782	0.134543	1	1	1	1	1	1
TIMM50	ENSG00000105197	0.0017835	0.646	0.987785	0.134598	22.7863	20.7629	1	1	1	1
BBC3	ENSG00000105327	0.0039762	1.589	0.987788	0.134654	1	1	1	1	1	1
MYH14	ENSG00000105357	0.042236	0.332	0.987791	0.134709	38.258	23.7232	1	1	1	1
ZNRF4	ENSG00000105428	0.48866	1.417	0.987793	0.134764	1	1	1	1	1	1
MEGF8	ENSG00000105429	1.9329e-05	0.366	0.987796	0.134819	37.8065	23.6988	1	1	1	1
LIG1	ENSG00000105486	0.0042142	0.45	0.987799	0.134874	35.7489	23.5405	1	1	1	1
THEG	ENSG00000105549	5.0204e-09	1.35	0.987802	0.13493	1	1	1	1	1	1
GCDH	ENSG00000105607	0.004856	0.639	0.987805	0.134985	23.4221	20.9941	1	1	1	1
DNASE2	ENSG00000105612	0.00045225	0.884	0.987808	0.13504	5.42639	6.38989	1	1	1	1
LENG1	ENSG00000105617	1.5816e-10	1.742	0.987811	0.135095	1	1	1	1	1	1
JAK3	ENSG00000105639	5.9311e-06	0.525	0.987814	0.135151	32.2364	23.1144	1	1	1	1
RPL18A	ENSG00000105640	0.98228	0.243	0.987817	0.135206	38.8557	23.7472	1	1	1	1
ISYNA1	ENSG00000105655	2.4934e-05	0.837	0.98782	0.135261	7.65397	9.3117	1	1	1	1
DDX49	ENSG00000105671	5.2505e-14	1.191	0.987823	0.135316	1	1	1	1	1	1
ATP4A	ENSG00000105675	9.4424e-12	0.747	0.987826	0.135371	13.7863	15.6409	1	1	1	1
ARMC6	ENSG00000105676	1.8352e-10	1.241	0.987828	0.135427	1	1	1	1	1	1
GAPDHS	ENSG00000105679	3.3372e-05	0.808	0.987831	0.135482	9.35928	11.3457	1	1	1	1
FKBP8	ENSG00000105701	0.99825	0.161	0.987834	0.135537	39.0241	23.7512	1	1	1	1
ZNF85	ENSG00000105750	4.73e-05	1.873	0.987837	0.135592	1	1	1	1	1	1
TWISTNB	ENSG00000105849	0.61708	0.54	0.98784	0.135648	31.303	22.9673	1	1	1	1
PIK3CG	ENSG00000105851	1.4076e-06	0.595	0.987843	0.135703	27.241	22.1335	1	1	1	1
HBP1	ENSG00000105856	0.0042407	0.59	0.987846	0.135758	27.648	22.2327	1	1	1	1
SP4	ENSG00000105866	0.99288	0.283	0.987849	0.135813	38.666	23.7409	1	1	1	1
WDR91	ENSG00000105875	4.3664e-06	0.621	0.987852	0.135869	25.0283	21.5223	1	1	1	1
DLX5	ENSG00000105880	0.21842	0.68	0.987855	0.135924	19.6617	19.4153	1	1	1	1
ADAP1	ENSG00000105963	0.5333	0.439	0.987857	0.135979	36.1155	23.5738	1	1	1	1
TFEC	ENSG00000105967	4.2824e-08	1.135	0.98786	0.136034	1	1	1	1	1	1
HOXA6	ENSG00000106006	2.9887e-06	1.535	0.987863	0.136089	1	1	1	1	1	1
CHN2	ENSG00000106069	0.0023008	0.628	0.987866	0.136145	24.4095	21.3278	1	1	1	1
ABHD11	ENSG00000106077	0.0029581	0.941	0.987869	0.1362	3.49562	3.75215	1	1	1	1
PLEKHA8	ENSG00000106086	2.1757e-09	0.955	0.987872	0.136255	3.12852	3.26025	1	1	1	1
HSPB1	ENSG00000106211	2.7797e-07	1.872	0.987875	0.13631	1	1	1	1	1	1
EIF3B	ENSG00000106263	1	0.067	0.987878	0.136366	39.064	23.7517	1	1	1	1
HYAL4	ENSG00000106302	3.0998e-17	1.692	0.98788	0.136421	1	1	1	1	1	1
TFR2	ENSG00000106327	1.2918e-09	0.767	0.987883	0.136476	12.2152	14.278	1	1	1	1
MEST	ENSG00000106484	0.39908	0.467	0.987886	0.136531	35.1129	23.4777	1	1	1	1
GLI3	ENSG00000106571	0.99999	0.195	0.987889	0.136586	38.979	23.7503	1	1	1	1
COA1	ENSG00000106603	0.0088335	1.285	0.987892	0.136642	1	1	1	1	1	1
MYL7	ENSG00000106631	1.8314e-06	1.623	0.987895	0.136697	1	1	1	1	1	1
TRIM14	ENSG00000106785	0.004522	0.867	0.987898	0.136752	6.15919	7.37698	1	1	1	1
TLE4	ENSG00000106829	0.99999	0.15	0.9879	0.136807	39.0337	23.7513	1	1	1	1
AMBP	ENSG00000106927	2.7886e-13	1.374	0.987903	0.136863	1	1	1	1	1	1
TESK1	ENSG00000107140	0.99255	0.278	0.987906	0.136918	38.6955	23.7419	1	1	1	1
FUBP3	ENSG00000107164	0.79825	0.364	0.987909	0.136973	37.8378	23.7007	1	1	1	1
RGP1	ENSG00000107185	3.2975e-09	1.125	0.987912	0.137028	1	1	1	1	1	1
RAPGEF1	ENSG00000107263	0.99995	0.222	0.987915	0.137083	38.9206	23.749	1	1	1	1
ABHD17B	ENSG00000107362	0.25442	0.65	0.987917	0.137139	22.421	20.6239	1	1	1	1
CCNJ	ENSG00000107443	0.99796	0.165	0.98792	0.137194	39.0201	23.7511	1	1	1	1
GATA3	ENSG00000107485	0.89887	0.388	0.987923	0.137249	37.4153	23.6744	1	1	1	1
RAB11FIP2	ENSG00000107560	0.94451	0.351	0.987926	0.137304	38.0263	23.7113	1	1	1	1
TWNK	ENSG00000107815	0.0032311	0.559	0.987929	0.13736	30.0091	22.7375	1	1	1	1
FBXL15	ENSG00000107872	0.014337	1.118	0.987932	0.137415	1	1	1	1	1	1
CUEDC2	ENSG00000107874	0.060805	0.645	0.987934	0.13747	22.8774	20.7968	1	1	1	1
SUFU	ENSG00000107882	0.99992	0.111	0.987937	0.137525	39.0549	23.7516	1	1	1	1
SORCS1	ENSG00000108018	0.55937	0.338	0.98794	0.13758	38.19	23.7198	1	1	1	1
SMC3	ENSG00000108055	1	0.037	0.987943	0.137636	39.0658	23.7517	1	1	1	1
CCNY	ENSG00000108100	0.80672	0.417	0.987946	0.137691	36.7516	23.6265	1	1	1	1
RPL28	ENSG00000108107	0.76854	0.618	0.987948	0.137746	25.2909	21.6015	1	1	1	1
ZMIZ1	ENSG00000108175	0.99937	0.252	0.987951	0.137801	38.8214	23.7462	1	1	1	1
PPIF	ENSG00000108179	0.0019919	1.352	0.987954	0.137857	1	1	1	1	1	1
TSPAN14	ENSG00000108219	0.97908	0.292	0.987957	0.137912	38.608	23.7387	1	1	1	1
TBC1D12	ENSG00000108239	1.715e-05	0.602	0.98796	0.137967	26.6604	21.9851	1	1	1	1
RPL19	ENSG00000108298	0.98197	0.244	0.987962	0.138022	38.8521	23.7471	1	1	1	1
RAD51C	ENSG00000108384	6.1906e-14	1.491	0.987965	0.138077	1	1	1	1	1	1
MTMR4	ENSG00000108389	0.99959	0.25	0.987968	0.138133	38.8294	23.7464	1	1	1	1
P2RX1	ENSG00000108405	6.7632e-11	1.206	0.987971	0.138188	1	1	1	1	1	1
DHX40	ENSG00000108406	0.7556	0.362	0.987974	0.138243	37.8686	23.7025	1	1	1	1
KPNB1	ENSG00000108424	1	0.092	0.987976	0.138298	39.0602	23.7516	1	1	1	1
CBX1	ENSG00000108468	0.97622	0.26	0.987979	0.138354	38.7872	23.7451	1	1	1	1
PFN1	ENSG00000108518	0.73258	0.686	0.987982	0.138409	19.1115	19.1371	1	1	1	1
RAI1	ENSG00000108557	1	0.116	0.987985	0.138464	39.0531	23.7516	1	1	1	1
BLMH	ENSG00000108578	0.12878	0.482	0.987987	0.138519	34.4773	23.4087	1	1	1	1
DRG2	ENSG00000108591	5.2108e-07	0.886	0.98799	0.138575	5.34531	6.2796	1	1	1	1
SYNGR2	ENSG00000108639	5.1893e-05	1.578	0.987993	0.13863	1	1	1	1	1	1
CCL2	ENSG00000108691	0.60786	0.997	0.987996	0.138685	2.23035	2.10241	1	1	1	1
SGCA	ENSG00000108823	0.0027124	0.789	0.987999	0.13874	10.619	12.7133	1	1	1	1
VAT1	ENSG00000108828	0.0054627	0.837	0.988001	0.138795	7.65397	9.3117	1	1	1	1
LRRC59	ENSG00000108829	0.43432	0.551	0.988004	0.138851	30.5688	22.8407	1	1	1	1
ALOX12	ENSG00000108839	1.4397e-15	1.039	0.988007	0.138906	1.57882	1.32921	1	1	1	1
HDAC5	ENSG00000108840	1	0.141	0.98801	0.138961	39.0402	23.7514	1	1	1	1
CACNG1	ENSG00000108878	1.4908e-08	1.819	0.988012	0.139016	1	1	1	1	1	1
HLF	ENSG00000108924	0.95215	0.313	0.988015	0.139072	38.4448	23.7319	1	1	1	1
RANGRF	ENSG00000108961	2.4357e-05	1.417	0.988018	0.139127	1	1	1	1	1	1
MAP2K6	ENSG00000108984	0.91334	0.359	0.988021	0.139182	37.9134	23.705	1	1	1	1
SLC9A3R1	ENSG00000109062	8.8416e-05	1.157	0.988023	0.139237	1	1	1	1	1	1
PHF12	ENSG00000109118	1	0.135	0.988026	0.139293	39.044	23.7515	1	1	1	1
UGT2B10	ENSG00000109181	1.0278e-17	1.637	0.988029	0.139348	1	1	1	1	1	1
MAPK10	ENSG00000109339	0.27553	0.466	0.988032	0.139403	35.1528	23.4818	1	1	1	1
GAB1	ENSG00000109458	0.18433	0.439	0.988034	0.139458	36.1155	23.5738	1	1	1	1
DHX15	ENSG00000109606	1	0.105	0.988037	0.139513	39.0569	23.7516	1	1	1	1
SLC2A9	ENSG00000109667	6.9451e-10	1.141	0.98804	0.139569	1	1	1	1	1	1
TBC1D19	ENSG00000109680	0.00063144	0.528	0.988043	0.139624	32.056	23.0872	1	1	1	1
KLF3	ENSG00000109787	0.8296	0.431	0.988045	0.139679	36.3613	23.5949	1	1	1	1
SIAE	ENSG00000110013	7.7865e-12	1.159	0.988048	0.139734	1	1	1	1	1	1
ATG2A	ENSG00000110046	0.053526	0.346	0.988051	0.13979	38.092	23.7148	1	1	1	1
UNC93B1	ENSG00000110057	0.1428	0.51	0.988053	0.139845	33.0908	23.2362	1	1	1	1
PUS3	ENSG00000110060	1.4003e-08	1.115	0.988056	0.1399	1	1	1	1	1	1
KMT5B	ENSG00000110066	1	0.078	0.988059	0.139955	39.0626	23.7516	1	1	1	1
FOXRED1	ENSG00000110074	1.9872e-16	1.32	0.988062	0.140011	1	1	1	1	1	1
PPP6R3	ENSG00000110075	0.99487	0.284	0.988064	0.140066	38.6599	23.7406	1	1	1	1
NRXN2	ENSG00000110076	0.99934	0.258	0.988067	0.140121	38.7961	23.7454	1	1	1	1
ST3GAL4	ENSG00000110080	0.039802	0.607	0.98807	0.140176	26.2385	21.8721	1	1	1	1
TMEM109	ENSG00000110108	7.507e-05	1.188	0.988073	0.140231	1	1	1	1	1	1
FOLR1	ENSG00000110195	0.12642	0.652	0.988075	0.140287	22.2379	20.5526	1	1	1	1
UBE4A	ENSG00000110344	0.10902	0.388	0.988078	0.140342	37.4153	23.6744	1	1	1	1
SLC1A2	ENSG00000110436	0.71036	0.424	0.988081	0.140397	36.5626	23.6115	1	1	1	1
SLC15A3	ENSG00000110446	7.7754e-12	1.366	0.988083	0.140452	1	1	1	1	1	1
AMBRA1	ENSG00000110497	1	0.14	0.988086	0.140508	39.0409	23.7514	1	1	1	1
PTPMT1	ENSG00000110536	0.012681	1.158	0.988089	0.140563	1	1	1	1	1	1
SOX6	ENSG00000110693	0.99984	0.215	0.988091	0.140618	38.9381	23.7494	1	1	1	1
PITPNM1	ENSG00000110697	0.0013838	0.433	0.988094	0.140673	36.3014	23.5899	1	1	1	1
NDUFS8	ENSG00000110717	0.16592	0.738	0.988097	0.140728	14.527	16.2259	1	1	1	1
CHKA	ENSG00000110721	0.22747	0.479	0.988099	0.140784	34.6102	23.4236	1	1	1	1
ATP5F1B	ENSG00000110955	0.97679	0.309	0.988102	0.140839	38.4792	23.7334	1	1	1	1
BCL7A	ENSG00000110987	0.07823	0.725	0.988105	0.140894	15.6296	17.033	1	1	1	1
PPM1H	ENSG00000111110	0.79216	0.402	0.988108	0.140949	37.1177	23.6539	1	1	1	1
METAP2	ENSG00000111142	0.0039908	0.593	0.98811	0.141005	27.4046	22.1738	1	1	1	1
TRPV4	ENSG00000111199	2.237e-16	1.057	0.988113	0.14106	1.35896	1.08707	1	1	1	1
PARP11	ENSG00000111224	6.1763e-09	1.189	0.988116	0.141115	1	1	1	1	1	1
MYL2	ENSG00000111245	2.7303e-08	1.751	0.988118	0.14117	1	1	1	1	1	1
CUX2	ENSG00000111249	1	0.187	0.988121	0.141226	38.9921	23.7506	1	1	1	1
RASAL1	ENSG00000111344	1.2135e-14	0.953	0.988124	0.141281	3.1787	3.32702	1	1	1	1
ENDOU	ENSG00000111405	3.2354e-14	1.303	0.988126	0.141336	1	1	1	1	1	1
VDR	ENSG00000111424	1.6787e-05	0.878	0.988129	0.141391	5.67602	6.72826	1	1	1	1
RFC5	ENSG00000111445	0.00050356	0.75	0.988132	0.141446	13.5438	15.4415	1	1	1	1
GAPDH	ENSG00000111640	0.11388	0.667	0.988134	0.141502	20.8585	19.9759	1	1	1	1
CHPT1	ENSG00000111666	0.00024252	0.826	0.988137	0.141557	8.27001	10.0697	1	1	1	1
ENO2	ENSG00000111674	0.38396	0.471	0.98814	0.141612	34.9505	23.4606	1	1	1	1
ATN1	ENSG00000111676	0.99992	0.194	0.988142	0.141667	38.9808	23.7504	1	1	1	1
NT5DC3	ENSG00000111696	1.4702e-07	0.808	0.988145	0.141723	9.35928	11.3457	1	1	1	1
SLCO1B3	ENSG00000111700	5.321e-24	1.545	0.988148	0.141778	1	1	1	1	1	1
APOBEC1	ENSG00000111701	1.6791e-08	1.59	0.98815	0.141833	1	1	1	1	1	1
HCFC2	ENSG00000111727	0.99989	0.198	0.988153	0.141888	38.9737	23.7502	1	1	1	1
ST8SIA1	ENSG00000111728	0.493	0.527	0.988155	0.141943	32.1165	23.0964	1	1	1	1
DSE	ENSG00000111817	0.6331	0.377	0.988158	0.141999	37.6218	23.6877	1	1	1	1
HDDC2	ENSG00000111906	2.0302e-05	1.19	0.988161	0.142054	1	1	1	1	1	1
TPD52L1	ENSG00000111907	1.4908e-05	1.244	0.988163	0.142109	1	1	1	1	1	1
PPARD	ENSG00000112033	0.99497	0.19	0.988166	0.142164	38.9874	23.7505	1	1	1	1
STK38	ENSG00000112079	0.00076687	0.641	0.988169	0.142219	23.241	20.9295	1	1	1	1
PHACTR1	ENSG00000112137	0.63537	0.917	0.988171	0.142275	4.21734	4.73512	1	1	1	1
BAG2	ENSG00000112208	0.042	1.151	0.988174	0.14233	1	1	1	1	1	1
B3GAT2	ENSG00000112309	3.3253e-05	1.352	0.988177	0.142385	1	1	1	1	1	1
PEX7	ENSG00000112357	8.1798e-13	1.416	0.988179	0.14244	1	1	1	1	1	1
SLC16A10	ENSG00000112394	0.30853	0.537	0.988182	0.142496	31.496	22.999	1	1	1	1
HECA	ENSG00000112406	0.61493	0.484	0.988184	0.142551	34.387	23.3984	1	1	1	1
CCR6	ENSG00000112486	0.0057867	1.043	0.988187	0.142606	1.52722	1.27139	1	1	1	1
UNC93A	ENSG00000112494	1.1634e-15	1.686	0.98819	0.142661	1	1	1	1	1	1
PHF1	ENSG00000112511	0.99956	0.203	0.988192	0.142717	38.9642	23.75	1	1	1	1
PACRG	ENSG00000112530	2.4288e-07	1.244	0.988195	0.142772	1	1	1	1	1	1
TFEB	ENSG00000112561	0.89931	0.376	0.988198	0.142827	37.6395	23.6887	1	1	1	1
CUL9	ENSG00000112659	0.99191	0.28	0.9882	0.142882	38.6839	23.7415	1	1	1	1
TMEM30A	ENSG00000112697	0.0031923	0.77	0.988203	0.142937	11.9892	14.0677	1	1	1	1
PRPF4B	ENSG00000112739	1	0.17	0.988205	0.142993	39.0146	23.751	1	1	1	1
TENT4A	ENSG00000112941	0.99934	0.186	0.988208	0.143048	38.9936	23.7506	1	1	1	1
HMGCS1	ENSG00000112972	0.99824	0.207	0.988211	0.143103	38.956	23.7498	1	1	1	1
NNT	ENSG00000112992	0.97271	0.311	0.988213	0.143158	38.4622	23.7326	1	1	1	1
HBEGF	ENSG00000113070	0.07563	0.943	0.988216	0.143214	3.44087	3.67832	1	1	1	1
SLC4A9	ENSG00000113073	3.2089e-22	1.114	0.988218	0.143269	1	1	1	1	1	1
CLK4	ENSG00000113240	6.1931e-05	0.681	0.988221	0.143324	19.5699	19.3698	1	1	1	1
GRM6	ENSG00000113262	4.4632e-17	1.17	0.988224	0.143379	1	1	1	1	1	1
RNF130	ENSG00000113269	0.00030327	0.801	0.988226	0.143434	9.81029	11.8488	1	1	1	1
ARSB	ENSG00000113273	7.0009e-09	1.062	0.988229	0.14349	1.30327	1.02757	1	1	1	1
THBS4	ENSG00000113296	1.5117e-18	0.922	0.988231	0.143545	4.05675	4.51526	1	1	1	1
FAM172A	ENSG00000113391	0.00024392	0.725	0.988234	0.1436	15.6296	17.033	1	1	1	1
SLC27A6	ENSG00000113396	2.4339e-18	1.383	0.988236	0.143655	1	1	1	1	1	1
RAD1	ENSG00000113456	0.00012252	1.095	0.988239	0.143711	1	1	1	1	1	1
AGXT2	ENSG00000113492	3.7108e-28	1.692	0.988242	0.143766	1	1	1	1	1	1
IL4	ENSG00000113520	0.0047372	1.524	0.988244	0.143821	1	1	1	1	1	1
SKP1	ENSG00000113558	0.37294	0.698	0.988247	0.143876	18.0192	18.5437	1	1	1	1
MACROH2A1	ENSG00000113648	0.73705	0.479	0.988249	0.143932	34.6102	23.4236	1	1	1	1
ATP6V0E1	ENSG00000113732	0.39774	0.943	0.988252	0.143987	3.44087	3.67832	1	1	1	1
STC2	ENSG00000113739	0.26588	0.642	0.988255	0.144042	23.1502	20.8968	1	1	1	1
ZNF346	ENSG00000113761	0.11649	0.664	0.988257	0.144097	21.1349	20.0972	1	1	1	1
TIMMDC1	ENSG00000113845	1.1142e-08	1.268	0.98826	0.144152	1	1	1	1	1	1
ARMC8	ENSG00000114098	0.99999	0.172	0.988262	0.144208	39.0123	23.751	1	1	1	1
RBP2	ENSG00000114113	0.22089	0.884	0.988265	0.144263	5.42639	6.38989	1	1	1	1
TFDP2	ENSG00000114126	0.9995	0.181	0.988267	0.144318	39.0008	23.7508	1	1	1	1
ECT2	ENSG00000114346	8.0837e-10	0.657	0.98827	0.144373	21.779	20.3685	1	1	1	1
GNAT1	ENSG00000114349	9.8532e-13	1.546	0.988272	0.144429	1	1	1	1	1	1
TUSC2	ENSG00000114383	0.7671	0.62	0.988275	0.144484	25.116	21.549	1	1	1	1
GNB4	ENSG00000114450	0.0023672	0.698	0.988278	0.144539	18.0192	18.5437	1	1	1	1
UMPS	ENSG00000114491	0.0001051	0.931	0.98828	0.144594	3.7815	4.13968	1	1	1	1
ROPN1B	ENSG00000114547	2.0225e-05	1.457	0.988283	0.144649	1	1	1	1	1	1
SCAP	ENSG00000114650	2.9094e-06	0.522	0.988285	0.144705	32.4136	23.1407	1	1	1	1
KIAA1257	ENSG00000114656	1.1741e-09	1.341	0.988288	0.14476	1	1	1	1	1	1
CISH	ENSG00000114737	0.00053852	1.343	0.98829	0.144815	1	1	1	1	1	1
MAPKAPK3	ENSG00000114738	3.7216e-09	1.115	0.988293	0.14487	1	1	1	1	1	1
WDR48	ENSG00000114742	0.99985	0.215	0.988295	0.144926	38.9381	23.7494	1	1	1	1
COMMD2	ENSG00000114744	2.5421e-09	1.819	0.988298	0.144981	1	1	1	1	1	1
EIF1B	ENSG00000114784	0.50271	0.779	0.9883	0.145036	11.3266	13.43	1	1	1	1
KLHL24	ENSG00000114796	0.0016745	0.65	0.988303	0.145091	22.421	20.6239	1	1	1	1
ZBTB47	ENSG00000114853	0.99983	0.12	0.988306	0.145147	39.0515	23.7515	1	1	1	1
PIKFYVE	ENSG00000115020	1.1074e-06	0.389	0.988308	0.145202	37.3953	23.673	1	1	1	1
NCL	ENSG00000115053	0.99992	0.177	0.988311	0.145257	39.0061	23.7509	1	1	1	1
ACTR3	ENSG00000115091	0.99986	0.118	0.988313	0.145312	39.0523	23.7516	1	1	1	1
SF3B6	ENSG00000115128	0.58902	0.679	0.988316	0.145368	19.7536	19.4605	1	1	1	1
TP53I3	ENSG00000115129	5.9516e-11	1.656	0.988318	0.145423	1	1	1	1	1	1
POMC	ENSG00000115138	0.00011658	1.384	0.988321	0.145478	1	1	1	1	1	1
GPD2	ENSG00000115159	8.1316e-11	0.86	0.988323	0.145533	6.48438	7.808	1	1	1	1
MPV17	ENSG00000115204	9.6582e-11	1.792	0.988326	0.145588	1	1	1	1	1	1
GTF3C2	ENSG00000115207	0.9944	0.285	0.988328	0.145644	38.6537	23.7404	1	1	1	1
ITGB6	ENSG00000115221	1.6277e-22	1.234	0.988331	0.145699	1	1	1	1	1	1
IFIH1	ENSG00000115267	6.9819e-44	1.548	0.988333	0.145754	1	1	1	1	1	1
INO80B	ENSG00000115274	0.75864	0.469	0.988336	0.145809	35.0323	23.4693	1	1	1	1
TLX2	ENSG00000115297	0.2548	0.829	0.988338	0.145865	8.09829	9.86097	1	1	1	1
AUP1	ENSG00000115307	0.00016038	0.761	0.988341	0.14592	12.6751	14.6946	1	1	1	1
TACR1	ENSG00000115353	0.00038437	0.907	0.988343	0.145975	4.5557	5.19918	1	1	1	1
CCDC88A	ENSG00000115355	1	0.13	0.988346	0.14603	39.0468	23.7515	1	1	1	1
ACADL	ENSG00000115361	1.743e-12	1.162	0.988348	0.146085	1	1	1	1	1	1
LANCL1	ENSG00000115365	1.0827e-11	1.23	0.988351	0.146141	1	1	1	1	1	1
ELMOD3	ENSG00000115459	5.0378e-16	1.606	0.988353	0.146196	1	1	1	1	1	1
COQ10B	ENSG00000115520	0.29421	0.623	0.988356	0.146251	24.8524	21.4681	1	1	1	1
SF3B1	ENSG00000115524	1	0.066	0.988358	0.146306	39.0641	23.7517	1	1	1	1
ST3GAL5	ENSG00000115525	0.0013115	0.756	0.988361	0.146362	13.066	15.0371	1	1	1	1
CHST10	ENSG00000115526	9.1356e-05	0.95	0.988363	0.146417	3.25536	3.42932	1	1	1	1
MOB4	ENSG00000115540	0.93103	0.367	0.988366	0.146472	37.7905	23.6979	1	1	1	1
KDM3A	ENSG00000115548	0.99999	0.219	0.988368	0.146527	38.9283	23.7492	1	1	1	1
IL1R1	ENSG00000115594	0.15126	0.506	0.988371	0.146583	33.3053	23.2649	1	1	1	1
SLC5A7	ENSG00000115665	0.015272	0.562	0.988373	0.146638	29.7937	22.6962	1	1	1	1
STK25	ENSG00000115694	0.051875	0.533	0.988376	0.146693	31.7484	23.0394	1	1	1	1
HPCAL1	ENSG00000115756	0.89103	0.416	0.988378	0.146748	36.7776	23.6285	1	1	1	1
GORASP2	ENSG00000115806	0.88389	0.384	0.988381	0.146803	37.493	23.6795	1	1	1	1
DCAF17	ENSG00000115827	3.74e-07	0.82	0.988383	0.146859	8.62184	10.4911	1	1	1	1
C2orf42	ENSG00000115998	0.005143	0.578	0.988386	0.146914	28.5965	22.4496	1	1	1	1
SUMO1	ENSG00000116030	0.86128	0.463	0.988388	0.146969	35.2704	23.4938	1	1	1	1
EPHA4	ENSG00000116106	1	0.175	0.98839	0.147024	39.0087	23.7509	1	1	1	1
TPSG1	ENSG00000116176	7.5883e-15	1.966	0.988393	0.14708	1	1	1	1	1	1
RALGPS2	ENSG00000116191	0.26225	0.408	0.988395	0.147135	36.9774	23.6436	1	1	1	1
TMEM59	ENSG00000116209	2.4058e-12	1.465	0.988398	0.14719	1	1	1	1	1	1
MRPL37	ENSG00000116221	1.3929e-08	1.116	0.9884	0.147245	1	1	1	1	1	1
RNF19B	ENSG00000116514	0.92372	0.354	0.988403	0.1473	37.9851	23.709	1	1	1	1
SCAMP3	ENSG00000116521	0.0021904	0.705	0.988405	0.147356	17.3891	18.1749	1	1	1	1
SFPQ	ENSG00000116560	0.99992	0.152	0.988408	0.147411	39.0321	23.7513	1	1	1	1
SRM	ENSG00000116649	0.23479	0.571	0.98841	0.147466	29.1301	22.5632	1	1	1	1
DNAJC6	ENSG00000116675	0.99986	0.222	0.988413	0.147521	38.9206	23.749	1	1	1	1
NCF2	ENSG00000116701	4.0054e-07	0.743	0.988415	0.147576	14.1131	15.9034	1	1	1	1
PLA2G4A	ENSG00000116711	5.9817e-05	0.587	0.988417	0.147632	27.889	22.2897	1	1	1	1
CRYZ	ENSG00000116791	5.6616e-23	1.928	0.98842	0.147687	1	1	1	1	1	1
OSCP1	ENSG00000116885	7.0317e-10	1.14	0.988422	0.147742	1	1	1	1	1	1
RRAGC	ENSG00000116954	0.97538	0.3	0.988425	0.147797	38.5507	23.7364	1	1	1	1
BMP8B	ENSG00000116985	0.0001897	1.269	0.988427	0.147853	1	1	1	1	1	1
ST6GALNAC5	ENSG00000117069	0.16967	0.612	0.98843	0.147908	25.8109	21.7529	1	1	1	1
RPF1	ENSG00000117133	2.3931e-08	1.192	0.988432	0.147963	1	1	1	1	1	1
UAP1	ENSG00000117143	0.023389	0.538	0.988435	0.148018	31.432	22.9886	1	1	1	1
ACTL8	ENSG00000117148	0.31835	1.123	0.988437	0.148074	1	1	1	1	1	1
CTBS	ENSG00000117151	1.0768e-07	1.179	0.988439	0.148129	1	1	1	1	1	1
RBBP5	ENSG00000117222	0.99981	0.189	0.988442	0.148184	38.989	23.7505	1	1	1	1
GBP1	ENSG00000117228	1.2564e-15	1.225	0.988444	0.148239	1	1	1	1	1	1
HMGCL	ENSG00000117305	2.5638e-06	1.112	0.988447	0.148294	1	1	1	1	1	1
GALE	ENSG00000117308	1.4757e-10	1.388	0.988449	0.14835	1	1	1	1	1	1
EBNA1BP2	ENSG00000117395	1.3668e-09	1.089	0.988452	0.148405	1.03824	1	1	1	1	1
ATP6V0B	ENSG00000117410	0.96895	0.278	0.988454	0.14846	38.6955	23.7419	1	1	1	1
CNN3	ENSG00000117519	0.59852	0.489	0.988456	0.148515	34.1556	23.3714	1	1	1	1
SLC35A3	ENSG00000117620	0.0026044	0.795	0.988459	0.148571	10.209	12.2811	1	1	1	1
NSL1	ENSG00000117697	0.0039309	0.89	0.988461	0.148626	5.1863	6.06283	1	1	1	1
APOA1	ENSG00000118137	0.00054909	1.338	0.988464	0.148681	1	1	1	1	1	1
CAMSAP2	ENSG00000118200	0.99999	0.203	0.988466	0.148736	38.9642	23.75	1	1	1	1
CREB1	ENSG00000118260	0.99673	0.223	0.988468	0.148791	38.9179	23.7489	1	1	1	1
CA14	ENSG00000118298	5.9231e-16	1.459	0.988471	0.148847	1	1	1	1	1	1
USP35	ENSG00000118369	5.4853e-07	0.724	0.988473	0.148902	15.7159	17.0931	1	1	1	1
ZC2HC1B	ENSG00000118491	2.5401e-09	1.618	0.988476	0.148957	1	1	1	1	1	1
SGK1	ENSG00000118515	0.0023046	0.577	0.988478	0.149012	28.6736	22.4664	1	1	1	1
GHRH	ENSG00000118702	0.14964	1.057	0.98848	0.149068	1.35896	1.08707	1	1	1	1
EEF2KMT	ENSG00000118894	2.1924e-15	1.785	0.988483	0.149123	1	1	1	1	1	1
FGF23	ENSG00000118972	0.031014	1.28	0.988485	0.149178	1	1	1	1	1	1
ELL2	ENSG00000118985	0.99824	0.244	0.988488	0.149233	38.8521	23.7471	1	1	1	1
UBE2B	ENSG00000119048	0.19663	0.702	0.98849	0.149289	17.6584	18.335	1	1	1	1
GDA	ENSG00000119125	0.99867	0.224	0.988492	0.149344	38.9152	23.7488	1	1	1	1
ITGB1BP1	ENSG00000119185	9.6972e-05	1.139	0.988495	0.149399	1	1	1	1	1	1
PTBP3	ENSG00000119314	0.86295	0.369	0.988497	0.149454	37.7582	23.696	1	1	1	1
BSPRY	ENSG00000119411	1.3336e-06	1.201	0.9885	0.149509	1	1	1	1	1	1
HDHD3	ENSG00000119431	0.0018719	1.372	0.988502	0.149565	1	1	1	1	1	1
SLC46A2	ENSG00000119457	1.3414e-11	1.63	0.988504	0.14962	1	1	1	1	1	1
IFT43	ENSG00000119650	1.8153e-11	1.598	0.988507	0.149675	1	1	1	1	1	1
ABCD4	ENSG00000119688	1.3364e-12	0.898	0.988509	0.14973	4.88059	5.64471	1	1	1	1
OGFRL1	ENSG00000119900	0.003634	0.754	0.988511	0.149786	13.2242	15.1727	1	1	1	1
TECTB	ENSG00000119913	4.7666e-10	1.285	0.988514	0.149841	1	1	1	1	1	1
ELOVL3	ENSG00000119915	0.01884	1.036	0.988516	0.149896	1.61861	1.37419	1	1	1	1
HELLS	ENSG00000119969	0.99979	0.239	0.988519	0.149951	38.8696	23.7476	1	1	1	1
WDR11	ENSG00000120008	1.3704e-08	0.532	0.988521	0.150006	31.8106	23.0492	1	1	1	1
GNA13	ENSG00000120063	0.86735	0.409	0.988523	0.150062	36.9533	23.6419	1	1	1	1
DUSP1	ENSG00000120129	0.010151	0.917	0.988526	0.150117	4.21734	4.73512	1	1	1	1
MSX2	ENSG00000120149	0.26173	0.819	0.988528	0.150172	8.68157	10.5617	1	1	1	1
CCDC170	ENSG00000120262	8.6099e-24	1.35	0.98853	0.150227	1	1	1	1	1	1
SLC25A2	ENSG00000120329	0.0022001	1.32	0.988533	0.150283	1	1	1	1	1	1
KCNJ5	ENSG00000120457	0.00033577	1.142	0.988535	0.150338	1	1	1	1	1	1
CCDC77	ENSG00000120647	8.0291e-20	1.307	0.988538	0.150393	1	1	1	1	1	1
EXOSC8	ENSG00000120699	6.9378e-15	1.685	0.98854	0.150448	1	1	1	1	1	1
ETF1	ENSG00000120705	0.996	0.251	0.988542	0.150504	38.8254	23.7463	1	1	1	1
WASHC3	ENSG00000120860	0.0045705	1.104	0.988545	0.150559	1	1	1	1	1	1
DUSP4	ENSG00000120875	0.88152	0.419	0.988547	0.150614	36.6988	23.6224	1	1	1	1
CHRNA2	ENSG00000120903	6.4532e-10	1.259	0.988549	0.150669	1	1	1	1	1	1
ADRA1A	ENSG00000120907	3.3722e-07	1.393	0.988552	0.150725	1	1	1	1	1	1
TARDBP	ENSG00000120948	0.98542	0.275	0.988554	0.15078	38.7123	23.7425	1	1	1	1
RDH10	ENSG00000121039	0.98594	0.231	0.988556	0.150835	38.8952	23.7483	1	1	1	1
SLC35B1	ENSG00000121073	1.7301e-05	1.019	0.988559	0.15089	1.86264	1.65695	1	1	1	1
TSHZ3	ENSG00000121297	0.99053	0.285	0.988561	0.150945	38.6537	23.7404	1	1	1	1
PLBD1	ENSG00000121316	1.1759e-16	1.264	0.988563	0.151001	1	1	1	1	1	1
KCNJ8	ENSG00000121361	0.37965	0.575	0.988566	0.151056	28.827	22.4994	1	1	1	1
ZSCAN18	ENSG00000121413	0.047469	0.674	0.988568	0.151111	20.2136	19.6812	1	1	1	1
PDZRN3	ENSG00000121440	0.98471	0.303	0.98857	0.151166	38.5277	23.7354	1	1	1	1
RNF2	ENSG00000121481	0.99743	0.171	0.988573	0.151222	39.0135	23.751	1	1	1	1
DESI2	ENSG00000121644	0.8483	0.449	0.988575	0.151277	35.7836	23.5437	1	1	1	1
GJA3	ENSG00000121743	0.0013126	1.488	0.988577	0.151332	1	1	1	1	1	1
ADGRB2	ENSG00000121753	0.99982	0.249	0.98858	0.151387	38.8333	23.7465	1	1	1	1
GHSR	ENSG00000121853	0.0065825	1.012	0.988582	0.151442	1.97293	1.7883	1	1	1	1
GPSM2	ENSG00000121957	7.6958e-11	0.864	0.988584	0.151498	6.29685	7.56003	1	1	1	1
CXCR4	ENSG00000121966	0.017804	1.052	0.988587	0.151553	1.41692	1.1498	1	1	1	1
ZC3H7A	ENSG00000122299	1	0.115	0.988589	0.151608	39.0535	23.7516	1	1	1	1
SERAC1	ENSG00000122335	3.9339e-06	0.626	0.988591	0.151663	24.5871	21.3848	1	1	1	1
OPN4	ENSG00000122375	9.0073e-13	1.293	0.988594	0.151719	1	1	1	1	1	1
SHLD2	ENSG00000122376	1.2384e-05	0.801	0.988596	0.151774	9.81029	11.8488	1	1	1	1
NPY	ENSG00000122585	0.14294	1.08	0.988598	0.151829	1.12027	1	1	1	1	1
HOXA7	ENSG00000122592	0.0013606	1.477	0.988601	0.151884	1	1	1	1	1	1
POLM	ENSG00000122678	7.6227e-11	1.104	0.988603	0.151939	1	1	1	1	1	1
RAMP3	ENSG00000122679	0.016373	1.574	0.988605	0.151995	1	1	1	1	1	1
TWIST1	ENSG00000122691	0.34491	1.056	0.988607	0.15205	1.37037	1.09935	1	1	1	1
PHF24	ENSG00000122733	0.070044	0.561	0.98861	0.152105	29.8658	22.7101	1	1	1	1
CNTFR	ENSG00000122756	0.95549	0.339	0.988612	0.15216	38.1782	23.7192	1	1	1	1
DDX39A	ENSG00000123136	0.60151	0.451	0.988614	0.152216	35.7139	23.5372	1	1	1	1
OPTN	ENSG00000123240	5.91e-18	1.256	0.988617	0.152271	1	1	1	1	1	1
ATF1	ENSG00000123268	0.63426	0.477	0.988619	0.152326	34.6972	23.4333	1	1	1	1
ORMDL2	ENSG00000123353	0.19417	0.938	0.988621	0.152381	3.57925	3.86517	1	1	1	1
HOXC13	ENSG00000123364	0.42048	0.66	0.988624	0.152437	21.5032	20.2542	1	1	1	1
SLC36A1	ENSG00000123643	1.397e-06	0.901	0.988626	0.152492	4.77009	5.49327	1	1	1	1
B9D2	ENSG00000123810	5.2557e-05	1.575	0.988628	0.152547	1	1	1	1	1	1
AGO2	ENSG00000123908	1	0.106	0.98863	0.152602	39.0566	23.7516	1	1	1	1
MXD4	ENSG00000123933	0.77635	0.51	0.988633	0.152657	33.0908	23.2362	1	1	1	1
SLC12A4	ENSG00000124067	2.0528e-11	0.679	0.988635	0.152713	19.7536	19.4605	1	1	1	1
FAM209A	ENSG00000124103	0.078881	1.417	0.988637	0.152768	1	1	1	1	1	1
ARFGEF2	ENSG00000124198	0.99993	0.249	0.98864	0.152823	38.8333	23.7465	1	1	1	1
TMEM189-UBE2V1	ENSG00000124208	0.0083949	0.669	0.988642	0.152878	20.6742	19.8934	1	1	1	1
RNF114	ENSG00000124226	0.052109	0.797	0.988644	0.152933	10.0749	12.137	1	1	1	1
DDX27	ENSG00000124228	0.58326	0.364	0.988646	0.152989	37.8378	23.7007	1	1	1	1
RBPJL	ENSG00000124232	2.9189e-11	1.08	0.988649	0.153044	1.12027	1	1	1	1	1
NEURL2	ENSG00000124257	0.00013395	1.711	0.988651	0.153099	1	1	1	1	1	1
PAIP2B	ENSG00000124374	0.0014573	1.454	0.988653	0.153154	1	1	1	1	1	1
SNRNP27	ENSG00000124380	0.00019763	1.012	0.988656	0.15321	1.97293	1.7883	1	1	1	1
USP22	ENSG00000124422	0.55212	0.415	0.988658	0.153265	36.8034	23.6305	1	1	1	1
TRERF1	ENSG00000124496	1	0.114	0.98866	0.15332	39.0539	23.7516	1	1	1	1
BTN1A1	ENSG00000124557	1.9496e-08	1.085	0.988662	0.153375	1.07396	1	1	1	1	1
SNRPC	ENSG00000124562	0.72303	0.555	0.988665	0.153431	30.2916	22.7904	1	1	1	1
XPO5	ENSG00000124571	0.99971	0.253	0.988667	0.153486	38.8173	23.746	1	1	1	1
PEX6	ENSG00000124587	6.253e-06	0.648	0.988669	0.153541	22.6038	20.694	1	1	1	1
OPN5	ENSG00000124818	0.8602	0.395	0.988671	0.153596	37.2716	23.6647	1	1	1	1
CNOT1	ENSG00000125107	1	0.038	0.988674	0.153651	39.0657	23.7517	1	1	1	1
GOT2	ENSG00000125166	0.014233	0.623	0.988676	0.153707	24.8524	21.4681	1	1	1	1
DOK4	ENSG00000125170	0.091531	0.602	0.988678	0.153762	26.6604	21.9851	1	1	1	1
IRF1	ENSG00000125347	0.9909	0.256	0.98868	0.153817	38.8048	23.7456	1	1	1	1
SOX9	ENSG00000125398	0.99772	0.168	0.988683	0.153872	39.0169	23.751	1	1	1	1
TEKT3	ENSG00000125409	1.9845e-17	1.46	0.988685	0.153928	1	1	1	1	1	1
MRPS7	ENSG00000125445	0.0012591	1.123	0.988687	0.153983	1	1	1	1	1	1
NUP85	ENSG00000125450	1	0.145	0.988689	0.154038	39.0375	23.7514	1	1	1	1
MSTO1	ENSG00000125459	1.6182e-09	1.076	0.988692	0.154093	1.15868	1	1	1	1	1
PPP1R12C	ENSG00000125503	0.086713	0.431	0.988694	0.154148	36.3613	23.5949	1	1	1	1
POLR1B	ENSG00000125630	0.99946	0.246	0.988696	0.154204	38.8447	23.7469	1	1	1	1
GTF2F1	ENSG00000125651	7.2585e-06	0.759	0.988698	0.154259	12.8306	14.8322	1	1	1	1
ALKBH7	ENSG00000125652	1.7207e-06	1.634	0.988701	0.154314	1	1	1	1	1	1
TNFSF9	ENSG00000125657	0.31823	1.123	0.988703	0.154369	1	1	1	1	1	1
RPL23	ENSG00000125691	0.33031	0.738	0.988705	0.154425	14.527	16.2259	1	1	1	1
TNFSF14	ENSG00000125735	0.051663	0.799	0.988707	0.15448	9.94196	11.9929	1	1	1	1
EML2	ENSG00000125746	5.7633e-19	1.026	0.98871	0.154535	1.75821	1.53455	1	1	1	1
SYMPK	ENSG00000125755	1	0.179	0.988712	0.15459	39.0035	23.7508	1	1	1	1
PANK2	ENSG00000125779	7.4034e-07	0.967	0.988714	0.154645	2.8425	2.88319	1	1	1	1
CD93	ENSG00000125810	1.9782e-10	1.235	0.988716	0.154701	1	1	1	1	1	1
GZF1	ENSG00000125812	0.0017798	0.646	0.988719	0.154756	22.7863	20.7629	1	1	1	1
NAPB	ENSG00000125814	0.11216	0.582	0.988721	0.154811	28.2849	22.3806	1	1	1	1
GFRA4	ENSG00000125861	0.0013789	1.472	0.988723	0.154866	1	1	1	1	1	1
MKKS	ENSG00000125863	2.1265e-09	1.285	0.988725	0.154922	1	1	1	1	1	1
ITPA	ENSG00000125877	1.0144e-07	1.353	0.988727	0.154977	1	1	1	1	1	1
BANF2	ENSG00000125888	0.014314	1.631	0.98873	0.155032	1	1	1	1	1	1
FAM110A	ENSG00000125898	0.36091	1.019	0.988732	0.155087	1.86264	1.65695	1	1	1	1
NCLN	ENSG00000125912	0.7551	0.395	0.988734	0.155143	37.2716	23.6647	1	1	1	1
HNRNPR	ENSG00000125944	0.99935	0.21	0.988736	0.155198	38.9496	23.7497	1	1	1	1
MMP24	ENSG00000125966	0.67752	0.411	0.988739	0.155253	36.9042	23.6382	1	1	1	1
ERGIC3	ENSG00000125991	2.2416e-05	0.752	0.988741	0.155308	13.3835	15.3076	1	1	1	1
CAPNS1	ENSG00000126247	7.11e-07	1.113	0.988743	0.155363	1	1	1	1	1	1
KRT36	ENSG00000126337	2.0568e-13	1.396	0.988745	0.155419	1	1	1	1	1	1
CCR7	ENSG00000126353	0.057623	0.778	0.988747	0.155474	11.3991	13.5013	1	1	1	1
ASL	ENSG00000126522	8.5727e-10	0.936	0.98875	0.155529	3.63601	3.94205	1	1	1	1
BECN1	ENSG00000126581	0.93717	0.347	0.988752	0.155584	38.0792	23.7141	1	1	1	1
PRKCG	ENSG00000126583	0.99985	0.203	0.988754	0.15564	38.9642	23.75	1	1	1	1
DNAJC8	ENSG00000126698	0.050961	0.587	0.988756	0.155695	27.889	22.2897	1	1	1	1
AHDC1	ENSG00000126705	1	0.076	0.988758	0.15575	39.0629	23.7516	1	1	1	1
ZNF384	ENSG00000126746	0.99842	0.228	0.988761	0.155805	38.904	23.7485	1	1	1	1
ATG14	ENSG00000126775	0.17435	0.465	0.988763	0.155861	35.1923	23.4859	1	1	1	1
L3HYPDH	ENSG00000126790	9.2642e-07	1.471	0.988765	0.155916	1	1	1	1	1	1
OMG	ENSG00000126861	0.97114	0.273	0.988767	0.155971	38.7232	23.7429	1	1	1	1
IPPK	ENSG00000127080	0.8741	0.365	0.988769	0.156026	37.8222	23.6998	1	1	1	1
BCL11B	ENSG00000127152	0.98881	0.282	0.988772	0.156081	38.6721	23.7411	1	1	1	1
ABHD8	ENSG00000127220	0.97027	0.31	0.988774	0.156137	38.4708	23.733	1	1	1	1
HELB	ENSG00000127311	9.5899e-26	1.172	0.988776	0.156192	1	1	1	1	1	1
TAS2R4	ENSG00000127364	5.089e-06	1.913	0.988778	0.156247	1	1	1	1	1	1
FBXL16	ENSG00000127585	0.96981	0.311	0.98878	0.156302	38.4622	23.7326	1	1	1	1
GNG13	ENSG00000127588	8.0284e-05	1.946	0.988783	0.156358	1	1	1	1	1	1
KDM4B	ENSG00000127663	1	0.171	0.988785	0.156413	39.0135	23.751	1	1	1	1
STEAP4	ENSG00000127954	1.1959e-07	1.031	0.988787	0.156468	1.68704	1.45231	1	1	1	1
GNAI1	ENSG00000127955	0.91125	0.379	0.988789	0.156523	37.5859	23.6854	1	1	1	1
MTERF1	ENSG00000127989	8.6123e-07	1.261	0.988791	0.156579	1	1	1	1	1	1
SRD5A3	ENSG00000128039	0.00024941	0.973	0.988793	0.156634	2.70876	2.70922	1	1	1	1
A4GALT	ENSG00000128274	7.6668e-06	1.654	0.988796	0.156689	1	1	1	1	1	1
CDC42EP1	ENSG00000128283	2.5355e-05	1.729	0.988798	0.156744	1	1	1	1	1	1
BAIAP2L2	ENSG00000128298	1.2298e-09	1.097	0.9888	0.156799	1	1	1	1	1	1
C22orf23	ENSG00000128346	4.6831e-14	1.829	0.988802	0.156855	1	1	1	1	1	1
APOBEC3A	ENSG00000128383	0.0010454	1.168	0.988804	0.15691	1	1	1	1	1	1
APOBEC3F	ENSG00000128394	1.346e-07	1.019	0.988806	0.156965	1.86264	1.65695	1	1	1	1
DOCK4	ENSG00000128512	0.82562	0.301	0.988809	0.15702	38.5431	23.7361	1	1	1	1
POT1	ENSG00000128513	0.85343	0.362	0.988811	0.157076	37.8686	23.7025	1	1	1	1
PRKRIP1	ENSG00000128563	2.2336e-11	1.761	0.988813	0.157131	1	1	1	1	1	1
LRRC17	ENSG00000128606	1.1461e-07	1.172	0.988815	0.157186	1	1	1	1	1	1
EIF2AK4	ENSG00000128829	1.2356e-15	0.572	0.988817	0.157241	29.0548	22.5475	1	1	1	1
TTBK2	ENSG00000128881	0.99875	0.261	0.988819	0.157296	38.7826	23.7449	1	1	1	1
ELL3	ENSG00000128886	1.6997e-12	1.163	0.988822	0.157352	1	1	1	1	1	1
ALDH1A2	ENSG00000128918	0.36331	0.447	0.988824	0.157407	35.8523	23.5501	1	1	1	1
CHAC1	ENSG00000128965	0.00020552	1.251	0.988826	0.157462	1	1	1	1	1	1
PSMA1	ENSG00000129084	0.98251	0.284	0.988828	0.157517	38.6599	23.7406	1	1	1	1
KCNC1	ENSG00000129159	0.98957	0.262	0.98883	0.157573	38.778	23.7448	1	1	1	1
TXNDC17	ENSG00000129235	0.038897	1.182	0.988832	0.157628	1	1	1	1	1	1
MPDU1	ENSG00000129255	1.0051e-05	1.314	0.988834	0.157683	1	1	1	1	1	1
CDKN2D	ENSG00000129355	0.49473	1.394	0.988837	0.157738	1	1	1	1	1	1
EAPP	ENSG00000129518	2.2259e-10	1.51	0.988839	0.157794	1	1	1	1	1	1
NRL	ENSG00000129535	0.047637	1.101	0.988841	0.157849	1	1	1	1	1	1
DAD1	ENSG00000129562	0.085505	1.369	0.988843	0.157904	1	1	1	1	1	1
SEC14L1	ENSG00000129657	0.63264	0.377	0.988845	0.157959	37.6218	23.6877	1	1	1	1
ASH2L	ENSG00000129691	0.99968	0.213	0.988847	0.158014	38.9428	23.7495	1	1	1	1
KLF16	ENSG00000129911	0.19517	1.556	0.988849	0.15807	1	1	1	1	1	1
DOHH	ENSG00000129932	0.015986	1.084	0.988852	0.158125	1.08308	1	1	1	1	1
TNNI3	ENSG00000129991	0.096284	0.692	0.988854	0.15818	18.5637	18.8465	1	1	1	1
KCNA5	ENSG00000130037	0.0010938	0.919	0.988856	0.158235	4.15243	4.64621	1	1	1	1
THEM6	ENSG00000130193	0.04608	1.706	0.988858	0.158291	1	1	1	1	1	1
FAM98C	ENSG00000130244	1.0622e-07	1.347	0.98886	0.158346	1	1	1	1	1	1
GTPBP3	ENSG00000130299	4.1886e-09	1.224	0.988862	0.158401	1	1	1	1	1	1
PLVAP	ENSG00000130300	2.3021e-06	0.972	0.988864	0.158456	2.73064	2.73756	1	1	1	1
SLC27A1	ENSG00000130304	2.5752e-16	1.227	0.988866	0.158511	1	1	1	1	1	1
COLGALT1	ENSG00000130309	5.9074e-08	0.878	0.988869	0.158567	5.67602	6.72826	1	1	1	1
PGLS	ENSG00000130313	0.00075276	1.252	0.988871	0.158622	1	1	1	1	1	1
NDUFA10	ENSG00000130414	6.2418e-08	1.097	0.988873	0.158677	1	1	1	1	1	1
EPO	ENSG00000130427	0.01125	0.896	0.988875	0.158732	4.9555	5.7473	1	1	1	1
CACNG6	ENSG00000130433	3.097e-05	1.69	0.988877	0.158787	1	1	1	1	1	1
UNC13A	ENSG00000130477	1	0.158	0.988879	0.158843	39.0269	23.7512	1	1	1	1
ZBTB46	ENSG00000130584	0.80852	0.397	0.988881	0.158898	37.2287	23.6617	1	1	1	1
SAMD10	ENSG00000130590	0.00065861	1.288	0.988883	0.158953	1	1	1	1	1	1
TNNT3	ENSG00000130595	2.0758e-07	0.975	0.988886	0.159008	2.6655	2.65331	1	1	1	1
TAF4	ENSG00000130699	1	0.081	0.988888	0.159064	39.0622	23.7516	1	1	1	1
EXOSC2	ENSG00000130713	2.8854e-06	1.096	0.98889	0.159119	1	1	1	1	1	1
POMT1	ENSG00000130714	4.2265e-17	0.934	0.988892	0.159174	3.69358	4.02017	1	1	1	1
YIPF2	ENSG00000130733	4.3157e-08	1.279	0.988894	0.159229	1	1	1	1	1	1
LRRC47	ENSG00000130764	0.87056	0.407	0.988896	0.159285	37.0014	23.6454	1	1	1	1
SMPDL3B	ENSG00000130768	2.4146e-09	1.274	0.988898	0.15934	1	1	1	1	1	1
MED18	ENSG00000130772	0.00015906	1.672	0.9889	0.159395	1	1	1	1	1	1
THEMIS2	ENSG00000130775	0.0020207	0.713	0.988902	0.15945	16.6773	17.7335	1	1	1	1
CCDC62	ENSG00000130783	4.3887e-16	1.083	0.988904	0.159505	1.09226	1	1	1	1	1
ZNF317	ENSG00000130803	5.7842e-05	0.759	0.988907	0.159561	12.8306	14.8322	1	1	1	1
ZNF331	ENSG00000130844	0.97927	0.292	0.988909	0.159616	38.608	23.7387	1	1	1	1
ZNF236	ENSG00000130856	1	0.169	0.988911	0.159671	39.0157	23.751	1	1	1	1
UBE4B	ENSG00000130939	1	0.157	0.988913	0.159726	39.0278	23.7512	1	1	1	1
HABP4	ENSG00000130956	0.0062064	0.697	0.988915	0.159782	18.1097	18.595	1	1	1	1
AAR2	ENSG00000131043	8.3057e-06	1.348	0.988917	0.159837	1	1	1	1	1	1
RBM39	ENSG00000131051	0.99981	0.205	0.988919	0.159892	38.9602	23.7499	1	1	1	1
ZNF428	ENSG00000131116	0.5013	0.781	0.988921	0.159947	11.1827	13.2872	1	1	1	1
F12	ENSG00000131187	8.2526e-08	0.775	0.988923	0.160002	11.6181	13.7145	1	1	1	1
RAB11FIP4	ENSG00000131242	0.99199	0.285	0.988925	0.160058	38.6537	23.7404	1	1	1	1
CAPN7	ENSG00000131375	1.2865e-13	0.79	0.988927	0.160113	10.5499	12.6413	1	1	1	1
LRRC4B	ENSG00000131409	0.88422	0.398	0.98893	0.160168	37.2069	23.6602	1	1	1	1
PDLIM4	ENSG00000131435	0.98283	0.242	0.988932	0.160223	38.8592	23.7473	1	1	1	1
KIF3A	ENSG00000131437	0.89775	0.344	0.988934	0.160279	38.1174	23.7161	1	1	1	1
GFPT2	ENSG00000131459	6.3867e-09	0.74	0.988936	0.160334	14.3607	16.0977	1	1	1	1
VPS25	ENSG00000131475	0.077601	0.727	0.988938	0.160389	15.4576	16.912	1	1	1	1
AOC2	ENSG00000131480	3.2599e-15	1.255	0.98894	0.160444	1	1	1	1	1	1
MAP1B	ENSG00000131711	1	0.133	0.988942	0.1605	39.0451	23.7515	1	1	1	1
CKMT2	ENSG00000131730	1.6195e-17	1.474	0.988944	0.160555	1	1	1	1	1	1
KRT33B	ENSG00000131738	4.4301e-17	1.662	0.988946	0.16061	1	1	1	1	1	1
FAAP24	ENSG00000131944	9.2129e-08	1.811	0.988948	0.160665	1	1	1	1	1	1
GCH1	ENSG00000131979	0.90292	0.398	0.98895	0.16072	37.2069	23.6602	1	1	1	1
RFX1	ENSG00000132005	0.99724	0.273	0.988952	0.160776	38.7232	23.7429	1	1	1	1
RAF1	ENSG00000132155	0.85295	0.354	0.988954	0.160831	37.9851	23.709	1	1	1	1
SLC6A11	ENSG00000132164	4.83e-05	0.64	0.988956	0.160886	23.3316	20.962	1	1	1	1
HSD17B7	ENSG00000132196	6.6475e-06	1.16	0.988959	0.160941	1	1	1	1	1	1
CNGA4	ENSG00000132259	2.4213e-07	0.96	0.988961	0.160997	3.00625	3.0983	1	1	1	1
RRP8	ENSG00000132275	1.2303e-10	1.272	0.988963	0.161052	1	1	1	1	1	1
ILKAP	ENSG00000132323	0.98116	0.301	0.988965	0.161107	38.5431	23.7361	1	1	1	1
PRKAA1	ENSG00000132356	0.13725	0.478	0.988967	0.161162	34.6539	23.4285	1	1	1	1
CARD6	ENSG00000132357	3.3903e-13	1.256	0.988969	0.161218	1	1	1	1	1	1
UBE2G1	ENSG00000132388	0.84382	0.453	0.988971	0.161273	35.6429	23.5304	1	1	1	1
TBC1D14	ENSG00000132405	0.039267	0.457	0.988973	0.161328	35.4975	23.5164	1	1	1	1
LANCL2	ENSG00000132434	0.3128	0.457	0.988975	0.161383	35.4975	23.5164	1	1	1	1
ITGB4	ENSG00000132470	9.5287e-19	0.648	0.988977	0.161438	22.6038	20.694	1	1	1	1
TRIM47	ENSG00000132481	0.00033657	0.79	0.988979	0.161494	10.5499	12.6413	1	1	1	1
MATN2	ENSG00000132561	6.249e-14	0.875	0.988981	0.161549	5.80448	6.9016	1	1	1	1
PCNA	ENSG00000132646	0.97606	0.261	0.988983	0.161604	38.7826	23.7449	1	1	1	1
NXT1	ENSG00000132661	0.64574	0.888	0.988985	0.161659	5.26528	6.17058	1	1	1	1
BCAN	ENSG00000132692	1.7582e-06	0.621	0.988987	0.161715	25.0283	21.5223	1	1	1	1
HAPLN2	ENSG00000132702	7.1205e-07	1.288	0.988989	0.16177	1	1	1	1	1	1
ZSWIM3	ENSG00000132801	5.5178e-05	0.763	0.988991	0.161825	12.5207	14.5564	1	1	1	1
DMGDH	ENSG00000132837	2.0503e-24	1.173	0.988993	0.16188	1	1	1	1	1	1
ZBED3	ENSG00000132846	0.082483	1.909	0.988995	0.161936	1	1	1	1	1	1
ANGPTL3	ENSG00000132855	1.6455e-13	1.301	0.988997	0.161991	1	1	1	1	1	1
XPO4	ENSG00000132953	1	0.143	0.988999	0.162046	39.0389	23.7514	1	1	1	1
TPTE2	ENSG00000132958	1.8753e-12	0.945	0.989001	0.162101	3.3869	3.60569	1	1	1	1
MYH8	ENSG00000133020	2.0456e-51	1.029	0.989004	0.162156	1.71517	1.4847	1	1	1	1
DSTYK	ENSG00000133059	0.51262	0.371	0.989006	0.162212	37.7251	23.694	1	1	1	1
SLC41A1	ENSG00000133065	0.65493	0.438	0.989008	0.162267	36.1472	23.5766	1	1	1	1
CCNA1	ENSG00000133101	0.00043117	0.68	0.98901	0.162322	19.6617	19.4153	1	1	1	1
KL	ENSG00000133116	0.00022444	0.568	0.989012	0.162377	29.3542	22.6091	1	1	1	1
PDE6B	ENSG00000133256	2.6155e-27	1.187	0.989014	0.162433	1	1	1	1	1	1
WDR74	ENSG00000133316	3.4256e-09	1.122	0.989016	0.162488	1	1	1	1	1	1
IPO8	ENSG00000133704	0.2344	0.358	0.989018	0.162543	37.9281	23.7058	1	1	1	1
SWAP70	ENSG00000133789	0.049628	0.471	0.98902	0.162598	34.9505	23.4606	1	1	1	1
ARNTL	ENSG00000133794	0.99444	0.277	0.989022	0.162653	38.7012	23.7422	1	1	1	1
ZFC3H1	ENSG00000133858	1	0.157	0.989024	0.162709	39.0278	23.7512	1	1	1	1
DPF2	ENSG00000133884	0.99985	0.161	0.989026	0.162764	39.0241	23.7512	1	1	1	1
MEN1	ENSG00000133895	0.99971	0.171	0.989028	0.162819	39.0135	23.751	1	1	1	1
DGLUCY	ENSG00000133943	1.6561e-22	1.548	0.98903	0.162874	1	1	1	1	1	1
CATSPERB	ENSG00000133962	6.8843e-18	0.867	0.989032	0.16293	6.15919	7.37698	1	1	1	1
COX16	ENSG00000133983	1.8748e-05	1.78	0.989034	0.162985	1	1	1	1	1	1
EIF2S1	ENSG00000134001	0.97031	0.31	0.989036	0.16304	38.4708	23.733	1	1	1	1
ELP3	ENSG00000134014	3.0115e-14	1.025	0.989038	0.163095	1.77278	1.55151	1	1	1	1
CNTN6	ENSG00000134115	9.0232e-31	1.153	0.98904	0.16315	1	1	1	1	1	1
MEIS2	ENSG00000134138	0.99938	0.184	0.989042	0.163206	38.9965	23.7507	1	1	1	1
EMC7	ENSG00000134153	0.86665	0.432	0.989044	0.163261	36.3315	23.5924	1	1	1	1
PRPF38B	ENSG00000134186	0.70194	0.379	0.989046	0.163316	37.5859	23.6854	1	1	1	1
REG4	ENSG00000134193	0.00075276	1.252	0.989048	0.163371	1	1	1	1	1	1
GSTM5	ENSG00000134201	1.1942e-07	1.545	0.98905	0.163427	1	1	1	1	1	1
HMGCS2	ENSG00000134240	4.3354e-14	1.201	0.989052	0.163482	1	1	1	1	1	1
WNT2B	ENSG00000134245	0.038333	0.611	0.989054	0.163537	25.8969	21.7772	1	1	1	1
NOTCH2	ENSG00000134250	1	0.116	0.989056	0.163592	39.0531	23.7516	1	1	1	1
SPIRE1	ENSG00000134278	0.042486	0.455	0.989058	0.163648	35.5708	23.5235	1	1	1	1
CFHR4	ENSG00000134365	2.384e-18	1.299	0.98906	0.163703	1	1	1	1	1	1
CDC73	ENSG00000134371	0.99995	0.188	0.989062	0.163758	38.9905	23.7506	1	1	1	1
TIMM17A	ENSG00000134375	0.21724	0.681	0.989064	0.163813	19.5699	19.3698	1	1	1	1
KCTD1	ENSG00000134504	0.85538	0.442	0.989066	0.163868	36.0189	23.5652	1	1	1	1
ACP2	ENSG00000134575	6.2383e-05	0.753	0.989068	0.163924	13.3037	15.2403	1	1	1	1
CDCA8	ENSG00000134690	0.0071651	0.683	0.98907	0.163979	19.3863	19.2778	1	1	1	1
FADS2	ENSG00000134824	0.99815	0.232	0.989072	0.164034	38.8921	23.7482	1	1	1	1
CLOCK	ENSG00000134852	0.99957	0.247	0.989074	0.164089	38.841	23.7468	1	1	1	1
PDGFRA	ENSG00000134853	1	0.169	0.989076	0.164144	39.0157	23.751	1	1	1	1
ARHGAP32	ENSG00000134909	0.99978	0.254	0.989078	0.1642	38.8132	23.7459	1	1	1	1
STT3A	ENSG00000134910	0.002045	0.488	0.98908	0.164255	34.2025	23.3769	1	1	1	1
ETS1	ENSG00000134954	0.7816	0.389	0.989082	0.16431	37.3953	23.673	1	1	1	1
KLB	ENSG00000134962	0.036433	0.425	0.989084	0.164365	36.5346	23.6093	1	1	1	1
ADAM19	ENSG00000135074	6.8e-05	0.501	0.989086	0.164421	33.5657	23.2987	1	1	1	1
DMTF1	ENSG00000135164	0.96706	0.317	0.989088	0.164476	38.4089	23.7303	1	1	1	1
CD36	ENSG00000135218	1.0857e-60	1.995	0.98909	0.164531	1	1	1	1	1	1
RINT1	ENSG00000135249	5.293e-13	0.826	0.989092	0.164586	8.27001	10.0697	1	1	1	1
PPP1R1A	ENSG00000135447	0.021894	0.994	0.989093	0.164642	2.28549	2.17094	1	1	1	1
ZC3H10	ENSG00000135482	0.31615	0.609	0.989095	0.164697	26.0681	21.8252	1	1	1	1
OS9	ENSG00000135506	2.8559e-09	0.782	0.989097	0.164752	11.1112	13.2157	1	1	1	1
STX11	ENSG00000135604	0.00047412	1.379	0.989099	0.164807	1	1	1	1	1	1
EGR4	ENSG00000135625	0.0063486	1.021	0.989101	0.164862	1.83222	1.62109	1	1	1	1
MPHOSPH6	ENSG00000135698	0.0004107	1.419	0.989103	0.164918	1	1	1	1	1	1
CHST5	ENSG00000135702	0.00022148	1.233	0.989105	0.164973	1	1	1	1	1	1
CCDC102A	ENSG00000135736	6.8219e-05	0.846	0.989107	0.165028	7.17748	8.70866	1	1	1	1
ABCB10	ENSG00000135776	2.9084e-08	0.937	0.989109	0.165083	3.60753	3.90346	1	1	1	1
RGS8	ENSG00000135824	0.30184	0.618	0.989111	0.165139	25.2909	21.6015	1	1	1	1
NIBAN1	ENSG00000135842	7.1694e-20	1.243	0.989113	0.165194	1	1	1	1	1	1
EIF4E2	ENSG00000135930	0.58161	0.495	0.989115	0.165249	33.8667	23.3365	1	1	1	1
CAB39	ENSG00000135932	0.068013	0.633	0.989117	0.165304	23.9627	21.1805	1	1	1	1
TGFBRAP1	ENSG00000135966	0.1651	0.426	0.989119	0.165359	36.5063	23.607	1	1	1	1
COG3	ENSG00000136152	0.99993	0.214	0.989121	0.165415	38.9405	23.7494	1	1	1	1
ITM2B	ENSG00000136156	0.62589	0.536	0.989123	0.16547	31.5596	23.0093	1	1	1	1
LCP1	ENSG00000136167	0.55261	0.399	0.989125	0.165525	37.1849	23.6586	1	1	1	1
TNS3	ENSG00000136205	1	0.192	0.989127	0.16558	38.9841	23.7504	1	1	1	1
IGF2BP3	ENSG00000136231	0.99999	0.095	0.989129	0.165636	39.0595	23.7516	1	1	1	1
DGKB	ENSG00000136267	0.52991	0.369	0.989131	0.165691	37.7582	23.696	1	1	1	1
TBRG4	ENSG00000136270	1.225e-06	0.738	0.989133	0.165746	14.527	16.2259	1	1	1	1
DBNL	ENSG00000136279	0.017939	0.553	0.989135	0.165801	30.4309	22.8159	1	1	1	1
NKX2-8	ENSG00000136327	0.004855	1.515	0.989136	0.165857	1	1	1	1	1	1
VEZF1	ENSG00000136451	0.99423	0.24	0.989138	0.165912	38.8662	23.7475	1	1	1	1
CHAD	ENSG00000136457	0.0069766	0.999	0.98914	0.165967	2.19429	2.05782	1	1	1	1
TEX2	ENSG00000136478	0.00014978	0.5	0.989142	0.166022	33.6167	23.3052	1	1	1	1
CSH1	ENSG00000136488	2.1264e-05	1.76	0.989144	0.166077	1	1	1	1	1	1
HLX	ENSG00000136630	0.88317	0.399	0.989146	0.166133	37.1849	23.6586	1	1	1	1
KCTD3	ENSG00000136636	0.1013	0.412	0.989148	0.166188	36.8794	23.6363	1	1	1	1
WDR33	ENSG00000136709	1	0.213	0.98915	0.166243	38.9428	23.7495	1	1	1	1
GAD2	ENSG00000136750	0.75083	0.372	0.989152	0.166298	37.7084	23.693	1	1	1	1
CDK9	ENSG00000136807	8.893e-05	0.954	0.989154	0.166354	3.15352	3.29349	1	1	1	1
TOR1A	ENSG00000136827	0.00050557	1.058	0.989156	0.166409	1.34764	1.07491	1	1	1	1
ST6GALNAC4	ENSG00000136840	3.5202e-07	1.387	0.989158	0.166464	1	1	1	1	1	1
TMOD1	ENSG00000136842	0.47845	0.483	0.98916	0.166519	34.4323	23.4036	1	1	1	1
STXBP1	ENSG00000136854	1	0.086	0.989162	0.166574	39.0614	23.7516	1	1	1	1
TSTD2	ENSG00000136925	1.8987e-11	1.193	0.989164	0.16663	1	1	1	1	1	1
GABBR2	ENSG00000136928	0.99999	0.167	0.989165	0.166685	39.0179	23.7511	1	1	1	1
RABEPK	ENSG00000136933	2.8422e-11	1.392	0.989167	0.16674	1	1	1	1	1	1
NCBP1	ENSG00000136937	1	0.094	0.989169	0.166795	39.0597	23.7516	1	1	1	1
DERL1	ENSG00000136986	0.00021136	0.842	0.989171	0.166851	7.38623	8.97456	1	1	1	1
DMAC1	ENSG00000137038	0.0054207	1.883	0.989173	0.166906	1	1	1	1	1	1
TLN1	ENSG00000137076	1	0.128	0.989175	0.166961	39.0478	23.7515	1	1	1	1
ALDH1B1	ENSG00000137124	2.6981e-06	1.299	0.989177	0.167016	1	1	1	1	1	1
KLC4	ENSG00000137171	0.0011939	0.533	0.989179	0.167072	31.7484	23.0394	1	1	1	1
SLC22A7	ENSG00000137204	4.5139e-11	1.053	0.989181	0.167127	1.40514	1.13698	1	1	1	1
TINAG	ENSG00000137251	3.43e-25	1.419	0.989183	0.167182	1	1	1	1	1	1
IRF4	ENSG00000137265	0.85677	0.382	0.989185	0.167237	37.5308	23.6819	1	1	1	1
LRRC1	ENSG00000137269	0.93181	0.344	0.989187	0.167292	38.1174	23.7161	1	1	1	1
FLOT1	ENSG00000137312	1.0422e-08	0.925	0.989188	0.167348	3.96306	4.3872	1	1	1	1
MTCH1	ENSG00000137409	0.65106	0.439	0.98919	0.167403	36.1155	23.5738	1	1	1	1
TAF8	ENSG00000137413	7.3155e-13	1.575	0.989192	0.167458	1	1	1	1	1	1
CPEB2	ENSG00000137449	0.00013675	0.589	0.989194	0.167513	27.7286	22.252	1	1	1	1
SLCO2B1	ENSG00000137491	1.1159e-05	0.667	0.989196	0.167569	20.8585	19.9759	1	1	1	1
NUMA1	ENSG00000137497	1	0.217	0.989198	0.167624	38.9333	23.7493	1	1	1	1
PI15	ENSG00000137558	0.020554	0.79	0.9892	0.167679	10.5499	12.6413	1	1	1	1
MMP20	ENSG00000137674	6.0776e-14	1.367	0.989202	0.167734	1	1	1	1	1	1
YAP1	ENSG00000137693	0.99918	0.19	0.989204	0.16779	38.9874	23.7505	1	1	1	1
C11orf1	ENSG00000137720	1.8467e-09	1.847	0.989206	0.167845	1	1	1	1	1	1
THBS1	ENSG00000137801	0.99985	0.235	0.989207	0.1679	38.8827	23.748	1	1	1	1
PARP6	ENSG00000137817	0.99996	0.186	0.989209	0.167955	38.9936	23.7506	1	1	1	1
PAQR5	ENSG00000137819	0.037162	0.705	0.989211	0.16801	17.3891	18.1749	1	1	1	1
LRRC49	ENSG00000137821	9.3518e-06	0.629	0.989213	0.168066	24.3204	21.2989	1	1	1	1
GCHFR	ENSG00000137880	0.048251	1.686	0.989215	0.168121	1	1	1	1	1	1
FNBP1L	ENSG00000137942	0.75392	0.371	0.989217	0.168176	37.7251	23.694	1	1	1	1
GIPC2	ENSG00000137960	3.1514e-09	1.591	0.989219	0.168231	1	1	1	1	1	1
DBT	ENSG00000137992	1.0467e-05	0.816	0.989221	0.168287	8.86264	10.7744	1	1	1	1
ADCY3	ENSG00000138031	1.9545e-11	0.681	0.989223	0.168342	19.5699	19.3698	1	1	1	1
SIX3	ENSG00000138083	0.94714	0.323	0.989224	0.168397	38.3516	23.7277	1	1	1	1
CALHM2	ENSG00000138172	8.3082e-06	1.638	0.989226	0.168452	1	1	1	1	1	1
RBP4	ENSG00000138207	0.51951	0.594	0.989228	0.168507	27.323	22.1538	1	1	1	1
DBR1	ENSG00000138231	1.1785e-08	1.016	0.98923	0.168563	1.90918	1.71212	1	1	1	1
TET1	ENSG00000138336	1	0.174	0.989232	0.168618	39.0099	23.7509	1	1	1	1
ATIC	ENSG00000138363	3.0109e-19	1.248	0.989234	0.168673	1	1	1	1	1	1
BARD1	ENSG00000138376	1.3777e-24	1.358	0.989236	0.168728	1	1	1	1	1	1
NAB1	ENSG00000138386	0.021949	0.591	0.989238	0.168784	27.5672	22.2133	1	1	1	1
PPIG	ENSG00000138398	0.96292	0.32	0.989239	0.168839	38.3807	23.729	1	1	1	1
MDH1B	ENSG00000138400	6.8732e-14	1.177	0.989241	0.168894	1	1	1	1	1	1
GLCE	ENSG00000138604	0.65444	0.438	0.989243	0.168949	36.1472	23.5766	1	1	1	1
INTS14	ENSG00000138614	9.833e-06	0.821	0.989245	0.169005	8.56242	10.4205	1	1	1	1
CILP	ENSG00000138615	5.3654e-26	1.292	0.989247	0.16906	1	1	1	1	1	1
AP1AR	ENSG00000138660	0.14205	0.559	0.989249	0.169115	30.0091	22.7375	1	1	1	1
NAAA	ENSG00000138744	2.0742e-10	1.232	0.989251	0.16917	1	1	1	1	1	1
NUP54	ENSG00000138750	0.21559	0.454	0.989253	0.169225	35.607	23.527	1	1	1	1
SEPTIN11	ENSG00000138758	0.95924	0.334	0.989254	0.169281	38.2358	23.7221	1	1	1	1
PAPSS1	ENSG00000138801	6.3322e-08	0.792	0.989256	0.169336	10.4126	12.4973	1	1	1	1
GABARAPL1	ENSG00000139112	0.83532	0.504	0.989258	0.169391	33.4105	23.2787	1	1	1	1
KIF21A	ENSG00000139116	2.865e-08	0.456	0.98926	0.169446	35.5343	23.52	1	1	1	1
CPNE8	ENSG00000139117	0.0080248	0.518	0.989262	0.169501	32.6449	23.1742	1	1	1	1
C1RL	ENSG00000139178	3.4642e-08	1.156	0.989264	0.169557	1	1	1	1	1	1
TAPBPL	ENSG00000139192	2.3058e-10	1.224	0.989266	0.169612	1	1	1	1	1	1
PEX5	ENSG00000139197	5.5557e-05	0.59	0.989267	0.169667	27.648	22.2327	1	1	1	1
PIANP	ENSG00000139200	0.37791	0.576	0.989269	0.169722	28.7505	22.483	1	1	1	1
INHBE	ENSG00000139269	1.1184e-08	1.434	0.989271	0.169778	1	1	1	1	1	1
PHLDA1	ENSG00000139289	0.79833	0.448	0.989273	0.169833	35.8181	23.5469	1	1	1	1
DUSP6	ENSG00000139318	0.97603	0.261	0.989275	0.169888	38.7826	23.7449	1	1	1	1
LUM	ENSG00000139329	0.07696	0.937	0.989277	0.169943	3.60753	3.90346	1	1	1	1
KERA	ENSG00000139330	1.7098e-07	1.492	0.989279	0.169999	1	1	1	1	1	1
AMDHD1	ENSG00000139344	3.1269e-08	1.166	0.98928	0.170054	1	1	1	1	1	1
SLC7A1	ENSG00000139514	0.99291	0.267	0.989282	0.170109	38.7541	23.744	1	1	1	1
DHH	ENSG00000139549	0.22445	0.675	0.989284	0.170164	20.1216	19.6377	1	1	1	1
KANSL2	ENSG00000139620	0.87965	0.374	0.989286	0.170219	37.6743	23.6909	1	1	1	1
CERS5	ENSG00000139624	6.4962e-09	0.964	0.989288	0.170275	2.91164	2.97375	1	1	1	1
ANKRD52	ENSG00000139645	1	0.09	0.98929	0.17033	39.0606	23.7516	1	1	1	1
SETD1B	ENSG00000139718	1	0.151	0.989291	0.170385	39.0329	23.7513	1	1	1	1
METTL21C	ENSG00000139780	1.0629e-06	1.449	0.989293	0.17044	1	1	1	1	1	1
RNF113B	ENSG00000139797	0.78928	0.499	0.989295	0.170496	33.6674	23.3116	1	1	1	1
ABHD13	ENSG00000139826	0.8946	0.406	0.989297	0.170551	37.0251	23.6471	1	1	1	1
FITM1	ENSG00000139914	0.00025936	1.198	0.989299	0.170606	1	1	1	1	1	1
NAA30	ENSG00000139977	0.98682	0.228	0.989301	0.170661	38.904	23.7485	1	1	1	1
FAM181A	ENSG00000140067	0.00076374	1.249	0.989302	0.170716	1	1	1	1	1	1
SORD	ENSG00000140263	4.4938e-08	1.275	0.989304	0.170772	1	1	1	1	1	1
DUOXA2	ENSG00000140274	1.2666e-15	1.924	0.989306	0.170827	1	1	1	1	1	1
HDC	ENSG00000140287	0.0041094	0.548	0.989308	0.170882	30.7732	22.877	1	1	1	1
ANP32A	ENSG00000140350	0.98961	0.218	0.98931	0.170937	38.9308	23.7492	1	1	1	1
COMMD4	ENSG00000140365	0.00032013	1.152	0.989312	0.170993	1	1	1	1	1	1
BCL2A1	ENSG00000140379	0.20785	0.909	0.989313	0.171048	4.48616	5.10376	1	1	1	1
TSPAN3	ENSG00000140391	0.059759	0.772	0.989315	0.171103	11.8399	13.9268	1	1	1	1
NCOA2	ENSG00000140396	1	0.121	0.989317	0.171158	39.0511	23.7515	1	1	1	1
DNAJA4	ENSG00000140403	0.0020027	0.714	0.989319	0.171213	16.589	17.6768	1	1	1	1
TPM1	ENSG00000140416	0.0010165	0.783	0.989321	0.171269	11.0399	13.1441	1	1	1	1
IGF1R	ENSG00000140443	0.96799	0.306	0.989323	0.171324	38.5039	23.7344	1	1	1	1
PIF1	ENSG00000140451	1.8307e-16	1.325	0.989324	0.171379	1	1	1	1	1	1
USP3	ENSG00000140455	0.99989	0.156	0.989326	0.171434	39.0287	23.7512	1	1	1	1
CYP11A1	ENSG00000140459	5.4912e-07	0.881	0.989328	0.17149	5.55	6.55767	1	1	1	1
PML	ENSG00000140464	0.21291	0.433	0.98933	0.171545	36.3014	23.5899	1	1	1	1
ABHD2	ENSG00000140526	0.68151	0.431	0.989332	0.1716	36.3613	23.5949	1	1	1	1
TICRR	ENSG00000140534	7.2142e-14	0.599	0.989333	0.171655	26.9108	22.0501	1	1	1	1
SEPTIN12	ENSG00000140623	3.35e-19	1.881	0.989335	0.171711	1	1	1	1	1	1
ABCC12	ENSG00000140798	4.5659e-49	1.274	0.989337	0.171766	1	1	1	1	1	1
NKD1	ENSG00000140807	0.99344	0.265	0.989339	0.171821	38.7639	23.7443	1	1	1	1
KATNB1	ENSG00000140854	1.4478e-05	0.609	0.989341	0.171876	26.0681	21.8252	1	1	1	1
KIFC3	ENSG00000140859	0.0056474	0.459	0.989343	0.171931	35.423	23.5091	1	1	1	1
GCSH	ENSG00000140905	0.001602	1.423	0.989344	0.171987	1	1	1	1	1	1
IRF8	ENSG00000140968	0.94807	0.344	0.989346	0.172042	38.1174	23.7161	1	1	1	1
RPL3L	ENSG00000140986	4.947e-16	1.607	0.989348	0.172097	1	1	1	1	1	1
RPS2	ENSG00000140988	0.8469	0.45	0.98935	0.172152	35.7489	23.5405	1	1	1	1
PDPK1	ENSG00000140992	0.98013	0.29	0.989352	0.172208	38.6214	23.7392	1	1	1	1
MED9	ENSG00000141026	0.4077	0.925	0.989353	0.172263	3.96306	4.3872	1	1	1	1
COPS3	ENSG00000141030	0.99949	0.181	0.989355	0.172318	39.0008	23.7508	1	1	1	1
RANBP10	ENSG00000141084	0.96855	0.321	0.989357	0.172373	38.3711	23.7286	1	1	1	1
DPEP3	ENSG00000141096	5.2742e-10	1.276	0.989359	0.172429	1	1	1	1	1	1
OR4D1	ENSG00000141194	0.00017181	1.654	0.989361	0.172484	1	1	1	1	1	1
SCRN2	ENSG00000141295	5.7373e-12	1.391	0.989362	0.172539	1	1	1	1	1	1
BCAS3	ENSG00000141376	0.00013819	0.467	0.989364	0.172594	35.1129	23.4777	1	1	1	1
TAF4B	ENSG00000141384	0.23446	0.413	0.989366	0.172649	36.8543	23.6344	1	1	1	1
GALNT1	ENSG00000141429	0.0019091	0.587	0.989368	0.172705	27.889	22.2897	1	1	1	1
ADCYAP1	ENSG00000141433	0.52424	0.752	0.989369	0.17276	13.3835	15.3076	1	1	1	1
MINK1	ENSG00000141503	1	0.132	0.989371	0.172815	39.0457	23.7515	1	1	1	1
SAT2	ENSG00000141504	2.7832e-06	1.548	0.989373	0.17287	1	1	1	1	1	1
ASGR1	ENSG00000141505	3.8718e-15	1.737	0.989375	0.172926	1	1	1	1	1	1
EIF4A3	ENSG00000141543	0.99985	0.119	0.989377	0.172981	39.0519	23.7515	1	1	1	1
CSNK1D	ENSG00000141551	0.99577	0.231	0.989378	0.173036	38.8952	23.7483	1	1	1	1
WDR45B	ENSG00000141580	0.15624	0.551	0.98938	0.173091	30.5688	22.8407	1	1	1	1
CBX4	ENSG00000141582	0.98196	0.285	0.989382	0.173147	38.6537	23.7404	1	1	1	1
NT5C3B	ENSG00000141698	3.662e-10	1.457	0.989384	0.173202	1	1	1	1	1	1
PNMT	ENSG00000141744	0.0050065	1.08	0.989386	0.173257	1.12027	1	1	1	1	1
MISP3	ENSG00000141854	0.00067712	1.281	0.989387	0.173312	1	1	1	1	1	1
NFIC	ENSG00000141905	0.090534	0.542	0.989389	0.173367	31.1726	22.9456	1	1	1	1
PFKL	ENSG00000141959	2.702e-17	1.035	0.989391	0.173423	1.63208	1.38949	1	1	1	1
CIB3	ENSG00000141977	2.3448e-09	1.827	0.989393	0.173478	1	1	1	1	1	1
SH3GL1	ENSG00000141985	0.011714	0.639	0.989394	0.173533	23.4221	20.9941	1	1	1	1
CCDC97	ENSG00000142039	1.6817e-09	1.468	0.989396	0.173588	1	1	1	1	1	1
COL6A1	ENSG00000142156	0.99995	0.227	0.989398	0.173644	38.9069	23.7486	1	1	1	1
APP	ENSG00000142192	0.046544	0.419	0.9894	0.173699	36.6988	23.6224	1	1	1	1
EMP3	ENSG00000142227	2.6151e-06	1.56	0.989402	0.173754	1	1	1	1	1	1
GEMIN7	ENSG00000142252	0.64543	0.889	0.989403	0.173809	5.22566	6.11655	1	1	1	1
CAPN10	ENSG00000142330	6.9206e-13	0.999	0.989405	0.173864	2.19429	2.05782	1	1	1	1
ZNF787	ENSG00000142409	0.8911	0.416	0.989407	0.17392	36.7776	23.6285	1	1	1	1
TIMM29	ENSG00000142444	0.0001546	1.679	0.989409	0.173975	1	1	1	1	1	1
CARM1	ENSG00000142453	0.99998	0.099	0.98941	0.17403	39.0585	23.7516	1	1	1	1
TM4SF5	ENSG00000142484	0.0079243	0.97	0.989412	0.174085	2.77488	2.79503	1	1	1	1
ZNF473	ENSG00000142528	0.26241	0.443	0.989414	0.174141	35.9861	23.5623	1	1	1	1
RPS11	ENSG00000142534	0.94396	0.328	0.989416	0.174196	38.3008	23.7253	1	1	1	1
RPL13A	ENSG00000142541	0.83336	0.429	0.989417	0.174251	36.4201	23.5998	1	1	1	1
NOSIP	ENSG00000142546	1.2622e-05	1.064	0.989419	0.174306	1.28161	1.00465	1	1	1	1
PRDM16	ENSG00000142611	0.99999	0.187	0.989421	0.174362	38.9921	23.7506	1	1	1	1
EPHA2	ENSG00000142627	1.073e-05	0.555	0.989423	0.174417	30.2916	22.7904	1	1	1	1
MYOM3	ENSG00000142661	1.4264e-47	1.106	0.989424	0.174472	1	1	1	1	1	1
SERBP1	ENSG00000142864	0.9995	0.181	0.989426	0.174527	39.0008	23.7508	1	1	1	1
CCN1	ENSG00000142871	0.71388	0.45	0.989428	0.174582	35.7489	23.5405	1	1	1	1
TINAGL1	ENSG00000142910	0.00032933	0.636	0.98943	0.174638	23.693	21.0886	1	1	1	1
RPS8	ENSG00000142937	0.99003	0.216	0.989431	0.174693	38.9357	23.7493	1	1	1	1
STRIP1	ENSG00000143093	1.2538e-05	0.55	0.989433	0.174748	30.6373	22.853	1	1	1	1
CELSR2	ENSG00000143126	0.99994	0.251	0.989435	0.174803	38.8254	23.7463	1	1	1	1
GPR161	ENSG00000143147	0.00034935	0.786	0.989437	0.174859	10.8281	12.9289	1	1	1	1
POGK	ENSG00000143157	0.89187	0.369	0.989438	0.174914	37.7582	23.696	1	1	1	1
UCK2	ENSG00000143179	0.72131	0.487	0.98944	0.174969	34.2491	23.3824	1	1	1	1
PPOX	ENSG00000143224	0.02829	0.573	0.989442	0.175024	28.9792	22.5316	1	1	1	1
CASQ1	ENSG00000143318	3.857e-18	1.576	0.989444	0.175079	1	1	1	1	1	1
RGL1	ENSG00000143344	0.95608	0.32	0.989445	0.175135	38.3807	23.729	1	1	1	1
RORC	ENSG00000143365	0.99985	0.161	0.989447	0.17519	39.0241	23.7512	1	1	1	1
SETDB1	ENSG00000143379	1	0.201	0.989449	0.175245	38.9681	23.7501	1	1	1	1
CTSK	ENSG00000143387	3.0989e-05	0.94	0.989451	0.1753	3.5233	3.78952	1	1	1	1
PI4KB	ENSG00000143393	0.86607	0.345	0.989452	0.175355	38.1048	23.7154	1	1	1	1
ENSA	ENSG00000143420	0.34917	0.719	0.989454	0.175411	16.1502	17.3889	1	1	1	1
MRPL9	ENSG00000143436	0.00015633	1.052	0.989456	0.175466	1.41692	1.1498	1	1	1	1
KCNH1	ENSG00000143473	0.54625	0.387	0.989458	0.175521	37.435	23.6757	1	1	1	1
INTS7	ENSG00000143493	1.2557e-05	0.55	0.989459	0.175576	30.6373	22.853	1	1	1	1
VASH2	ENSG00000143494	0.24217	0.66	0.989461	0.175632	21.5032	20.2542	1	1	1	1
AQP10	ENSG00000143595	0.0013339	1.109	0.989463	0.175687	1	1	1	1	1	1
SCCPDH	ENSG00000143653	4.5839e-09	1.098	0.989464	0.175742	1	1	1	1	1	1
NVL	ENSG00000143748	4.2587e-19	0.923	0.989466	0.175797	4.0253	4.47226	1	1	1	1
LEFTY2	ENSG00000143768	0.00029307	0.948	0.989468	0.175853	3.3074	3.49899	1	1	1	1
GUK1	ENSG00000143774	2.3324e-05	1.427	0.98947	0.175908	1	1	1	1	1	1
CNIH3	ENSG00000143786	0.84533	0.451	0.989471	0.175963	35.7139	23.5372	1	1	1	1
SOX13	ENSG00000143842	0.94185	0.339	0.989473	0.176018	38.1782	23.7192	1	1	1	1
ARL8A	ENSG00000143862	0.94173	0.354	0.989475	0.176073	37.9851	23.709	1	1	1	1
GALM	ENSG00000143891	4.8791e-11	1.495	0.989477	0.176129	1	1	1	1	1	1
MEIS1	ENSG00000143995	0.99951	0.136	0.989478	0.176184	39.0434	23.7514	1	1	1	1
CIAO1	ENSG00000144021	0.0012454	0.761	0.98948	0.176239	12.6751	14.6946	1	1	1	1
EXOC6B	ENSG00000144036	0.11692	0.396	0.989482	0.176294	37.2502	23.6632	1	1	1	1
TEX261	ENSG00000144043	0.0012246	1.13	0.989483	0.17635	1	1	1	1	1	1
FBLN7	ENSG00000144152	8.4159e-06	0.958	0.989485	0.176405	3.05462	3.16224	1	1	1	1
AFF3	ENSG00000144218	0.99996	0.221	0.989487	0.17646	38.9232	23.749	1	1	1	1
UBXN4	ENSG00000144224	0.14569	0.475	0.989489	0.176515	34.7829	23.4426	1	1	1	1
GPR17	ENSG00000144230	8.4259e-05	1.463	0.98949	0.17657	1	1	1	1	1	1
SCN1A	ENSG00000144285	1	0.071	0.989492	0.176626	39.0635	23.7517	1	1	1	1
DLX1	ENSG00000144355	0.96232	0.293	0.989494	0.176681	38.6011	23.7384	1	1	1	1
PHOSPHO2	ENSG00000144362	0.00020018	1.615	0.989495	0.176736	1	1	1	1	1	1
METTL21A	ENSG00000144401	0.00050104	1.363	0.989497	0.176791	1	1	1	1	1	1
UNC80	ENSG00000144406	0.052307	0.307	0.989499	0.176847	38.4957	23.7341	1	1	1	1
SPAG16	ENSG00000144451	1.4037e-34	1.708	0.989501	0.176902	1	1	1	1	1	1
RHBDD1	ENSG00000144468	1.0582e-12	1.712	0.989502	0.176957	1	1	1	1	1	1
COPS7B	ENSG00000144524	0.60071	0.488	0.989504	0.177012	34.2025	23.3769	1	1	1	1
CPNE9	ENSG00000144550	3.4898e-08	0.707	0.989506	0.177068	17.2103	18.0665	1	1	1	1
POMGNT2	ENSG00000144647	5.5559e-06	1.01	0.989507	0.177123	2.00556	1.82755	1	1	1	1
CSRNP1	ENSG00000144655	0.34269	0.525	0.989509	0.177178	32.2364	23.1144	1	1	1	1
CAND2	ENSG00000144712	4.326e-16	0.939	0.989511	0.177233	3.55117	3.82719	1	1	1	1
RPL32	ENSG00000144713	0.79962	0.563	0.989513	0.177288	29.7213	22.6821	1	1	1	1
PLA1A	ENSG00000144837	4.3709e-11	1.237	0.989514	0.177344	1	1	1	1	1	1
BOC	ENSG00000144857	1.7426e-07	0.576	0.989516	0.177399	28.7505	22.483	1	1	1	1
TRPC1	ENSG00000144935	0.012904	0.473	0.989518	0.177454	34.8673	23.4518	1	1	1	1
NCEH1	ENSG00000144959	0.012968	0.72	0.989519	0.177509	16.0629	17.3303	1	1	1	1
TMEM44	ENSG00000145014	7.1934e-16	1.445	0.989521	0.177565	1	1	1	1	1	1
TCTA	ENSG00000145022	0.00046337	1.777	0.989523	0.17762	1	1	1	1	1	1
EAF2	ENSG00000145088	2.2166e-07	1.454	0.989524	0.177675	1	1	1	1	1	1
DGKQ	ENSG00000145214	1.7603e-09	0.703	0.989526	0.17773	17.5685	18.2819	1	1	1	1
EPHA5	ENSG00000145242	7.2877e-05	0.521	0.989528	0.177786	32.472	23.1492	1	1	1	1
SLC10A6	ENSG00000145283	4.5131e-09	1.546	0.989529	0.177841	1	1	1	1	1	1
KLHL8	ENSG00000145332	3.1232e-06	0.745	0.989531	0.177896	13.9492	15.7726	1	1	1	1
ANK2	ENSG00000145362	1	0.106	0.989533	0.177951	39.0566	23.7516	1	1	1	1
METTL14	ENSG00000145388	0.0013331	0.607	0.989535	0.178006	26.2385	21.8721	1	1	1	1
MARCHF1	ENSG00000145416	0.0086782	0.771	0.989536	0.178062	11.9144	13.9973	1	1	1	1
SFRP2	ENSG00000145423	0.0016693	1.058	0.989538	0.178117	1.34764	1.07491	1	1	1	1
RPS3A	ENSG00000145425	0.97002	0.276	0.98954	0.178172	38.7068	23.7424	1	1	1	1
NKD2	ENSG00000145506	1.5159e-12	1.506	0.989541	0.178227	1	1	1	1	1	1
SKP2	ENSG00000145604	0.96042	0.333	0.989543	0.178283	38.247	23.7227	1	1	1	1
PLK2	ENSG00000145632	0.9999	0.18	0.989545	0.178338	39.0022	23.7508	1	1	1	1
LHFPL2	ENSG00000145685	0.056209	1.041	0.989546	0.178393	1.55282	1.3	1	1	1	1
BHMT	ENSG00000145692	3.739e-14	1.401	0.989548	0.178448	1	1	1	1	1	1
RASA1	ENSG00000145715	1	0.129	0.98955	0.178504	39.0473	23.7515	1	1	1	1
ADAMTS19	ENSG00000145808	5.9648e-08	0.537	0.989551	0.178559	31.496	22.999	1	1	1	1
CXCL14	ENSG00000145824	0.037302	1.2	0.989553	0.178614	1	1	1	1	1	1
DDX46	ENSG00000145833	1	0.144	0.989555	0.178669	39.0382	23.7514	1	1	1	1
RNF145	ENSG00000145860	0.98031	0.309	0.989556	0.178724	38.4792	23.7334	1	1	1	1
GABRA6	ENSG00000145863	1.336e-12	1.378	0.989558	0.17878	1	1	1	1	1	1
GLRA1	ENSG00000145888	0.00015816	0.762	0.98956	0.178835	12.5978	14.6256	1	1	1	1
TENM2	ENSG00000145934	1	0.191	0.989561	0.17889	38.9858	23.7505	1	1	1	1
FAM50B	ENSG00000145945	0.15388	0.755	0.989563	0.178945	13.1449	15.105	1	1	1	1
GFOD1	ENSG00000145990	0.053666	0.791	0.989565	0.179001	10.4811	12.5693	1	1	1	1
CDKAL1	ENSG00000145996	0.016021	0.52	0.989566	0.179056	32.53	23.1576	1	1	1	1
TRIM7	ENSG00000146054	0.02684	0.643	0.989568	0.179111	23.0594	20.8638	1	1	1	1
PLA2G7	ENSG00000146070	5.3314e-22	1.708	0.98957	0.179166	1	1	1	1	1	1
TNFRSF21	ENSG00000146072	0.040615	0.606	0.989571	0.179221	26.3233	21.8951	1	1	1	1
NFKBIE	ENSG00000146232	0.77098	0.43	0.989573	0.179277	36.3908	23.5974	1	1	1	1
RSPO3	ENSG00000146374	0.089252	0.604	0.989575	0.179332	26.4924	21.9406	1	1	1	1
WTAP	ENSG00000146457	0.99966	0.13	0.989576	0.179387	39.0468	23.7515	1	1	1	1
VWDE	ENSG00000146530	1.3321e-40	1.117	0.989578	0.179442	1	1	1	1	1	1
IGFBP1	ENSG00000146678	0.00094677	1.193	0.98958	0.179498	1	1	1	1	1	1
NIPSNAP2	ENSG00000146729	1.3407e-08	1.119	0.989581	0.179553	1	1	1	1	1	1
MAP11	ENSG00000146826	0.18133	0.494	0.989583	0.179608	33.9157	23.3425	1	1	1	1
SLC12A9	ENSG00000146828	1.1806e-15	1.159	0.989585	0.179663	1	1	1	1	1	1
ZC3HAV1L	ENSG00000146858	0.0010577	1.165	0.989586	0.179718	1	1	1	1	1	1
CSGALNACT1	ENSG00000147408	9.2684e-14	1.338	0.989588	0.179774	1	1	1	1	1	1
HMBOX1	ENSG00000147421	0.99805	0.233	0.98959	0.179829	38.889	23.7481	1	1	1	1
GOLGA7	ENSG00000147533	0.45619	0.634	0.989591	0.179884	23.8729	21.1502	1	1	1	1
LRP12	ENSG00000147650	0.99799	0.256	0.989593	0.179939	38.8048	23.7456	1	1	1	1
MAL2	ENSG00000147676	0.13691	1.102	0.989595	0.179995	1	1	1	1	1	1
FAM83A	ENSG00000147689	3.0324e-07	1.408	0.989596	0.18005	1	1	1	1	1	1
AK3	ENSG00000147853	0.0001135	1.391	0.989598	0.180105	1	1	1	1	1	1
NFIB	ENSG00000147862	0.99861	0.225	0.9896	0.18016	38.9125	23.7487	1	1	1	1
FBXO10	ENSG00000147912	2.3763e-06	0.648	0.989601	0.180216	22.6038	20.694	1	1	1	1
AOPEP	ENSG00000148120	4.9823e-15	0.939	0.989603	0.180271	3.55117	3.82719	1	1	1	1
PLPPR1	ENSG00000148123	0.56614	0.5	0.989604	0.180326	33.6167	23.3052	1	1	1	1
ALAD	ENSG00000148218	5.6185e-05	0.868	0.989606	0.180381	6.11388	7.31653	1	1	1	1
ASTN2	ENSG00000148219	0.99971	0.246	0.989608	0.180436	38.8447	23.7469	1	1	1	1
SURF1	ENSG00000148290	1.5883e-13	1.724	0.989609	0.180492	1	1	1	1	1	1
ASB6	ENSG00000148331	0.00080472	0.971	0.989611	0.180547	2.75267	2.76616	1	1	1	1
SH3GLB2	ENSG00000148341	0.0014857	0.743	0.989613	0.180602	14.1131	15.9034	1	1	1	1
MIGA2	ENSG00000148343	2.959e-05	0.667	0.989614	0.180657	20.8585	19.9759	1	1	1	1
PROSER2	ENSG00000148426	1.1594e-07	1.785	0.989616	0.180712	1	1	1	1	1	1
TMEM236	ENSG00000148483	0.017249	1.922	0.989618	0.180768	1	1	1	1	1	1
PARD3	ENSG00000148498	0.95577	0.306	0.989619	0.180823	38.5039	23.7344	1	1	1	1
LRIT1	ENSG00000148602	4.5907e-15	1.566	0.989621	0.180878	1	1	1	1	1	1
RGR	ENSG00000148604	2.4228e-10	1.694	0.989622	0.180933	1	1	1	1	1	1
HERC4	ENSG00000148634	0.99961	0.246	0.989624	0.180989	38.8447	23.7469	1	1	1	1
HTR7	ENSG00000148680	0.045409	0.68	0.989626	0.181044	19.6617	19.4153	1	1	1	1
RPP30	ENSG00000148688	5.3582e-08	1.112	0.989627	0.181099	1	1	1	1	1	1
VAX1	ENSG00000148704	0.7705	0.515	0.989629	0.181154	32.8148	23.1982	1	1	1	1
PLEKHS1	ENSG00000148735	2.1435e-22	1.647	0.989631	0.18121	1	1	1	1	1	1
CYP17A1	ENSG00000148795	0.00026255	0.817	0.989632	0.181265	8.80197	10.7034	1	1	1	1
GSTO1	ENSG00000148834	5.0916e-09	1.745	0.989634	0.18132	1	1	1	1	1	1
ADAM12	ENSG00000148848	5.7284e-07	0.594	0.989635	0.181375	27.323	22.1538	1	1	1	1
BTBD10	ENSG00000148925	0.0029452	0.612	0.989637	0.18143	25.8109	21.7529	1	1	1	1
HSD17B12	ENSG00000149084	0.00040288	0.901	0.989639	0.181486	4.77009	5.49327	1	1	1	1
APIP	ENSG00000149089	2.6927e-11	1.742	0.98964	0.181541	1	1	1	1	1	1
CCDC81	ENSG00000149201	5.0855e-23	1.219	0.989642	0.181596	1	1	1	1	1	1
TENM4	ENSG00000149256	1	0.173	0.989644	0.181651	39.0111	23.7509	1	1	1	1
INTS4	ENSG00000149262	1.1349e-11	0.7	0.989645	0.181707	17.8385	18.44	1	1	1	1
C11orf52	ENSG00000149300	3.0999e-05	1.69	0.989647	0.181762	1	1	1	1	1	1
AASDHPPT	ENSG00000149313	0.033866	0.717	0.989648	0.181817	16.3252	17.505	1	1	1	1
SLX4IP	ENSG00000149346	1.7889e-12	1.491	0.98965	0.181872	1	1	1	1	1	1
ST14	ENSG00000149418	0.56042	0.375	0.989652	0.181927	37.657	23.6898	1	1	1	1
FADS1	ENSG00000149485	0.37384	0.445	0.989653	0.181983	35.9198	23.5562	1	1	1	1
EML3	ENSG00000149499	3.748e-06	0.562	0.989655	0.182038	29.7937	22.6962	1	1	1	1
PLCH2	ENSG00000149527	1.8065e-18	0.956	0.989657	0.182093	3.10371	3.2273	1	1	1	1
SCN2B	ENSG00000149575	0.0017119	1.401	0.989658	0.182148	1	1	1	1	1	1
SIDT2	ENSG00000149577	2.2006e-10	0.667	0.98966	0.182204	20.8585	19.9759	1	1	1	1
SOGA1	ENSG00000149639	1	0.194	0.989661	0.182259	38.9808	23.7504	1	1	1	1
GPHA2	ENSG00000149735	1.4418e-08	1.935	0.989663	0.182314	1	1	1	1	1	1
NUDT22	ENSG00000149761	4.5224e-07	1.351	0.989665	0.182369	1	1	1	1	1	1
FERMT3	ENSG00000149781	0.00026014	0.562	0.989666	0.182425	29.7937	22.6962	1	1	1	1
PLCB3	ENSG00000149782	0.93999	0.312	0.989668	0.18248	38.4536	23.7323	1	1	1	1
HMGA2	ENSG00000149948	0.87015	0.449	0.989669	0.182535	35.7836	23.5437	1	1	1	1
CTF1	ENSG00000150281	0.041899	1.744	0.989671	0.18259	1	1	1	1	1	1
CWC15	ENSG00000150316	0.97769	0.256	0.989673	0.182645	38.8048	23.7456	1	1	1	1
GPM6A	ENSG00000150625	0.98962	0.218	0.989674	0.182701	38.9308	23.7492	1	1	1	1
VEGFC	ENSG00000150630	0.49565	0.478	0.989676	0.182756	34.6539	23.4285	1	1	1	1
CCDC83	ENSG00000150676	1.1628e-09	1.102	0.989677	0.182811	1	1	1	1	1	1
MTMR12	ENSG00000150712	0.99638	0.275	0.989679	0.182866	38.7123	23.7425	1	1	1	1
PTS	ENSG00000150787	6.4613e-06	1.685	0.989681	0.182922	1	1	1	1	1	1
ENKUR	ENSG00000151023	7.0721e-05	1.2	0.989682	0.182977	1	1	1	1	1	1
GPR158	ENSG00000151025	0.00055056	0.467	0.989684	0.183032	35.1129	23.4777	1	1	1	1
CACNA1C	ENSG00000151067	1	0.102	0.989685	0.183087	39.0577	23.7516	1	1	1	1
KCNA6	ENSG00000151079	0.49728	0.526	0.989687	0.183143	32.1766	23.1055	1	1	1	1
TMEM263	ENSG00000151135	0.0088522	1.791	0.989689	0.183198	1	1	1	1	1	1
ANK3	ENSG00000151150	1	0.089	0.98969	0.183253	39.0608	23.7516	1	1	1	1
SLC2A13	ENSG00000151229	0.83307	0.377	0.989692	0.183308	37.6218	23.6877	1	1	1	1
MAGI1	ENSG00000151276	0.5597	0.334	0.989693	0.183363	38.2358	23.7221	1	1	1	1
TEX30	ENSG00000151287	0.00060198	1.313	0.989695	0.183419	1	1	1	1	1	1
CSNK1G3	ENSG00000151292	0.99947	0.206	0.989697	0.183474	38.9581	23.7499	1	1	1	1
EXT2	ENSG00000151348	1.3179e-09	0.766	0.989698	0.183529	12.2912	14.3478	1	1	1	1
TMEM18	ENSG00000151353	0.0022182	1.317	0.9897	0.183584	1	1	1	1	1	1
VIPAS39	ENSG00000151445	7.2613e-10	0.798	0.989701	0.18364	10.0083	12.0649	1	1	1	1
CDC123	ENSG00000151465	1.1066e-05	0.811	0.989703	0.183695	9.17069	11.1309	1	1	1	1
SLC25A31	ENSG00000151475	7.3162e-10	1.387	0.989704	0.18375	1	1	1	1	1	1
VPS26B	ENSG00000151502	0.9665	0.317	0.989706	0.183805	38.4089	23.7303	1	1	1	1
TEX9	ENSG00000151575	6.4247e-22	1.573	0.989708	0.18386	1	1	1	1	1	1
DRD3	ENSG00000151577	0.0023694	0.807	0.989709	0.183916	9.42277	11.4174	1	1	1	1
AKR1C2	ENSG00000151632	6.8956e-11	1.46	0.989711	0.183971	1	1	1	1	1	1
SAV1	ENSG00000151748	0.00090373	0.698	0.989712	0.184026	18.0192	18.5437	1	1	1	1
CCDC122	ENSG00000151773	3.7759e-06	1.247	0.989714	0.184081	1	1	1	1	1	1
GLT1D1	ENSG00000151948	6.1378e-08	1.417	0.989716	0.184137	1	1	1	1	1	1
MCHR2	ENSG00000152034	5.1594e-06	1.199	0.989717	0.184192	1	1	1	1	1	1
KCNE4	ENSG00000152049	0.24409	1.362	0.989719	0.184247	1	1	1	1	1	1
PTPN14	ENSG00000152104	0.22055	0.365	0.98972	0.184302	37.8222	23.6998	1	1	1	1
MGAT5	ENSG00000152127	0.99998	0.178	0.989722	0.184358	39.0048	23.7508	1	1	1	1
GPATCH11	ENSG00000152133	1.1151e-07	1.175	0.989723	0.184413	1	1	1	1	1	1
PSTPIP2	ENSG00000152229	0.0028024	0.567	0.989725	0.184468	29.4282	22.624	1	1	1	1
TCF7L1	ENSG00000152284	0.36022	0.447	0.989727	0.184523	35.8523	23.5501	1	1	1	1
SH2D6	ENSG00000152292	3.7712e-05	1.649	0.989728	0.184578	1	1	1	1	1	1
UHMK1	ENSG00000152332	0.83404	0.406	0.98973	0.184634	37.0251	23.6471	1	1	1	1
ATG10	ENSG00000152348	2.1789e-08	1.356	0.989731	0.184689	1	1	1	1	1	1
XRCC4	ENSG00000152422	8.2774e-07	1.094	0.989733	0.184744	1	1	1	1	1	1
RPP38	ENSG00000152464	0.00020088	1.615	0.989734	0.184799	1	1	1	1	1	1
NMT2	ENSG00000152465	0.23627	0.449	0.989736	0.184855	35.7836	23.5437	1	1	1	1
USP12	ENSG00000152484	0.97053	0.319	0.989737	0.18491	38.3902	23.7294	1	1	1	1
CAMK4	ENSG00000152495	0.50957	0.474	0.989739	0.184965	34.8253	23.4472	1	1	1	1
PFKM	ENSG00000152556	3.7625e-18	0.972	0.989741	0.18502	2.73064	2.73756	1	1	1	1
GRIA4	ENSG00000152578	0.01831	0.429	0.989742	0.185075	36.4201	23.5998	1	1	1	1
DSPP	ENSG00000152591	1.1191e-07	1.174	0.989744	0.185131	1	1	1	1	1	1
MBNL1	ENSG00000152601	0.70579	0.425	0.989745	0.185186	36.5346	23.6093	1	1	1	1
ANKRD22	ENSG00000152766	1.1192e-09	1.718	0.989747	0.185241	1	1	1	1	1	1
PANK1	ENSG00000152782	0.0026757	0.687	0.989748	0.185296	19.02	19.0895	1	1	1	1
MED21	ENSG00000152944	0.014255	1.12	0.98975	0.185352	1	1	1	1	1	1
NRSN1	ENSG00000152954	0.00030819	1.499	0.989752	0.185407	1	1	1	1	1	1
CCDC148	ENSG00000153237	1.5603e-30	1.512	0.989753	0.185462	1	1	1	1	1	1
RBMS1	ENSG00000153250	0.11929	0.486	0.989755	0.185517	34.2954	23.3878	1	1	1	1
SLC25A27	ENSG00000153291	0.00026907	0.717	0.989756	0.185573	16.3252	17.505	1	1	1	1
ADGRF1	ENSG00000153292	2.0011e-22	1.227	0.989758	0.185628	1	1	1	1	1	1
ASAP1	ENSG00000153317	1	0.188	0.989759	0.185683	38.9905	23.7506	1	1	1	1
LPCAT1	ENSG00000153395	0.13713	0.478	0.989761	0.185738	34.6539	23.4285	1	1	1	1
TEX29	ENSG00000153495	7.7723e-06	1.651	0.989762	0.185793	1	1	1	1	1	1
KCNJ16	ENSG00000153822	8.8743e-12	1.674	0.989764	0.185849	1	1	1	1	1	1
MSI2	ENSG00000153944	0.99478	0.237	0.989765	0.185904	38.8763	23.7478	1	1	1	1
GDPD1	ENSG00000153982	0.0026188	0.689	0.989767	0.185959	18.8372	18.9934	1	1	1	1
GRAP	ENSG00000154016	0.11064	1.217	0.989769	0.186014	1	1	1	1	1	1
THY1	ENSG00000154096	0.049895	1.084	0.98977	0.186069	1.08308	1	1	1	1	1
TBCEL	ENSG00000154114	0.97472	0.313	0.989772	0.186125	38.4448	23.7319	1	1	1	1
UBASH3B	ENSG00000154127	4.7054e-05	0.597	0.989773	0.18618	27.0764	22.0922	1	1	1	1
CDH12	ENSG00000154162	0.00036444	0.584	0.989775	0.186235	28.1274	22.3448	1	1	1	1
PITPNC1	ENSG00000154217	0.99252	0.249	0.989776	0.18629	38.8333	23.7465	1	1	1	1
TNIK	ENSG00000154310	1	0.181	0.989778	0.186346	39.0008	23.7508	1	1	1	1
CCSAP	ENSG00000154429	0.10496	0.849	0.989779	0.186401	7.02408	8.51161	1	1	1	1
CCDC173	ENSG00000154479	3.4215e-15	1.178	0.989781	0.186456	1	1	1	1	1	1
SRSF12	ENSG00000154548	0.033102	0.72	0.989782	0.186511	16.0629	17.3303	1	1	1	1
APCDD1	ENSG00000154856	0.0073159	0.681	0.989784	0.186567	19.5699	19.3698	1	1	1	1
PIEZO2	ENSG00000154864	8.0992e-07	0.371	0.989786	0.186622	37.7251	23.694	1	1	1	1
MPPE1	ENSG00000154889	1.2197e-09	1.207	0.989787	0.186677	1	1	1	1	1	1
CA10	ENSG00000154975	0.56746	0.46	0.989789	0.186732	35.3854	23.5053	1	1	1	1
FBXL18	ENSG00000155034	0.00015442	0.88	0.98979	0.186787	5.59173	6.61423	1	1	1	1
KLF10	ENSG00000155090	0.0045769	0.865	0.989792	0.186843	6.25068	7.49873	1	1	1	1
AZIN1	ENSG00000155096	0.99485	0.237	0.989793	0.186898	38.8763	23.7478	1	1	1	1
CDK19	ENSG00000155111	0.99982	0.163	0.989795	0.186953	39.0221	23.7511	1	1	1	1
PI4K2A	ENSG00000155252	0.80413	0.399	0.989796	0.187008	37.1849	23.6586	1	1	1	1
PDZD9	ENSG00000155714	0.0028043	1.244	0.989798	0.187064	1	1	1	1	1	1
FMN2	ENSG00000155816	0.99772	0.274	0.989799	0.187119	38.7178	23.7427	1	1	1	1
SAXO1	ENSG00000155875	2.3001e-21	1.852	0.989801	0.187174	1	1	1	1	1	1
PXYLP1	ENSG00000155893	0.0030898	0.773	0.989802	0.187229	11.7657	13.8561	1	1	1	1
RMND1	ENSG00000155906	1.0863e-09	1.107	0.989804	0.187284	1	1	1	1	1	1
MICU3	ENSG00000155970	3.4019e-09	1.017	0.989805	0.18734	1.89355	1.69355	1	1	1	1
CARNMT1	ENSG00000156017	0.0024568	0.695	0.989807	0.187395	18.291	18.6966	1	1	1	1
ALX3	ENSG00000156150	0.019117	1.032	0.989808	0.18745	1.67314	1.43636	1	1	1	1
ART3	ENSG00000156219	5.1018e-15	1.425	0.98981	0.187505	1	1	1	1	1	1
ANKRD9	ENSG00000156381	0.29363	1.194	0.989811	0.187561	1	1	1	1	1	1
SORCS3	ENSG00000156395	3.7354e-05	0.465	0.989813	0.187616	35.1923	23.4859	1	1	1	1
PCDH1	ENSG00000156453	0.99838	0.243	0.989815	0.187671	38.8557	23.7472	1	1	1	1
RPL30	ENSG00000156482	0.84674	0.486	0.989816	0.187726	34.2954	23.3878	1	1	1	1
CD109	ENSG00000156535	2.2707e-44	1.189	0.989818	0.187781	1	1	1	1	1	1
SAMD8	ENSG00000156671	0.0017634	0.726	0.989819	0.187837	15.5435	16.9727	1	1	1	1
WDYHV1	ENSG00000156795	8.2435e-06	1.349	0.989821	0.187892	1	1	1	1	1	1
MFSD14A	ENSG00000156875	0.97172	0.32	0.989822	0.187947	38.3807	23.729	1	1	1	1
MPV17L	ENSG00000156968	7.3866e-07	1.767	0.989824	0.188002	1	1	1	1	1	1
SST	ENSG00000157005	0.34128	1.064	0.989825	0.188058	1.28161	1.00465	1	1	1	1
ATP2B2	ENSG00000157087	1	0.148	0.989827	0.188113	39.0353	23.7513	1	1	1	1
SLC6A1	ENSG00000157103	0.99993	0.15	0.989828	0.188168	39.0337	23.7513	1	1	1	1
RBPMS	ENSG00000157110	0.97173	0.272	0.98983	0.188223	38.7285	23.7431	1	1	1	1
CDCP2	ENSG00000157211	9.4718e-11	1.794	0.989831	0.188279	1	1	1	1	1	1
PAXIP1	ENSG00000157212	1	0.099	0.989833	0.188334	39.0585	23.7516	1	1	1	1
SSBP3	ENSG00000157216	0.99968	0.198	0.989834	0.188389	38.9737	23.7502	1	1	1	1
RNF111	ENSG00000157450	0.99987	0.213	0.989836	0.188444	38.9428	23.7495	1	1	1	1
CCNB2	ENSG00000157456	5.7407e-12	1.177	0.989837	0.188499	1	1	1	1	1	1
KCNJ6	ENSG00000157542	0.54063	0.51	0.989839	0.188555	33.0908	23.2362	1	1	1	1
TSPAN18	ENSG00000157570	0.082002	0.718	0.98984	0.18861	16.2376	17.4471	1	1	1	1
UBN2	ENSG00000157741	0.99993	0.213	0.989842	0.188665	38.9428	23.7495	1	1	1	1
AP3S2	ENSG00000157823	2.3273e-05	1.427	0.989843	0.18872	1	1	1	1	1	1
DPYSL5	ENSG00000157851	0.99991	0.113	0.989845	0.188776	39.0542	23.7516	1	1	1	1
PRXL2B	ENSG00000157870	1.5148e-05	1.517	0.989846	0.188831	1	1	1	1	1	1
RADIL	ENSG00000157927	6.2671e-23	1.212	0.989848	0.188886	1	1	1	1	1	1
WIPI2	ENSG00000157954	0.0063887	0.619	0.989849	0.188941	25.2036	21.5754	1	1	1	1
SLC30A2	ENSG00000158014	0.080883	0.615	0.989851	0.188997	25.5518	21.6784	1	1	1	1
MRPL17	ENSG00000158042	0.028198	1.323	0.989852	0.189052	1	1	1	1	1	1
HPD	ENSG00000158104	0.00052764	0.666	0.989854	0.189107	20.9506	20.0167	1	1	1	1
XKR8	ENSG00000158156	4.0749e-08	1.471	0.989855	0.189162	1	1	1	1	1	1
ESYT3	ENSG00000158220	2.3108e-25	1.109	0.989857	0.189217	1	1	1	1	1	1
COLEC12	ENSG00000158270	0.90761	0.354	0.989858	0.189273	37.9851	23.709	1	1	1	1
GPR153	ENSG00000158292	6.8764e-07	1.292	0.98986	0.189328	1	1	1	1	1	1
SLC13A3	ENSG00000158296	9.4522e-07	0.834	0.989861	0.189383	7.81829	9.51633	1	1	1	1
RHBDL2	ENSG00000158315	8.9365e-08	1.369	0.989863	0.189438	1	1	1	1	1	1
CNOT11	ENSG00000158435	0.59693	0.452	0.989864	0.189494	35.6785	23.5338	1	1	1	1
B4GALT5	ENSG00000158470	0.99889	0.151	0.989866	0.189549	39.0329	23.7513	1	1	1	1
GDPD5	ENSG00000158555	0.00025041	0.602	0.989867	0.189604	26.6604	21.9851	1	1	1	1
DYNC1I1	ENSG00000158560	1.7637e-07	0.678	0.989869	0.189659	19.8455	19.5053	1	1	1	1
COPG2	ENSG00000158623	0.0063266	0.815	0.98987	0.189715	8.92362	10.8455	1	1	1	1
EMSY	ENSG00000158636	1	0.153	0.989872	0.18977	39.0313	23.7513	1	1	1	1
TAGLN2	ENSG00000158710	0.0093548	0.934	0.989873	0.189825	3.69358	4.02017	1	1	1	1
SLAMF8	ENSG00000158714	5.341e-06	1.193	0.989875	0.18988	1	1	1	1	1	1
FGF17	ENSG00000158815	0.95609	0.305	0.989876	0.189935	38.5119	23.7348	1	1	1	1
PINK1	ENSG00000158828	1.8749e-10	1.136	0.989877	0.189991	1	1	1	1	1	1
ADAMTS4	ENSG00000158859	1.9501e-06	0.71	0.989879	0.190046	16.9431	17.9015	1	1	1	1
FBXW5	ENSG00000159069	2.2808e-16	1.529	0.98988	0.190101	1	1	1	1	1	1
STC1	ENSG00000159167	0.20364	0.695	0.989882	0.190156	18.291	18.6966	1	1	1	1
TNNI1	ENSG00000159173	7.0162e-05	1.201	0.989883	0.190212	1	1	1	1	1	1
HOXB13	ENSG00000159184	3.6879e-08	1.713	0.989885	0.190267	1	1	1	1	1	1
CLIC6	ENSG00000159212	3.5342e-05	1.096	0.989886	0.190322	1	1	1	1	1	1
IGF2BP1	ENSG00000159217	0.99933	0.226	0.989888	0.190377	38.9097	23.7487	1	1	1	1
CBR1	ENSG00000159228	6.2783e-05	1.533	0.989889	0.190432	1	1	1	1	1	1
PADI4	ENSG00000159339	4.6001e-16	1.136	0.989891	0.190488	1	1	1	1	1	1
ADIPOR1	ENSG00000159346	0.6584	0.469	0.989892	0.190543	35.0323	23.4693	1	1	1	1
CYB5R1	ENSG00000159348	4.3643e-09	1.364	0.989894	0.190598	1	1	1	1	1	1
PSMD4	ENSG00000159352	0.99726	0.172	0.989895	0.190653	39.0123	23.751	1	1	1	1
ATP13A2	ENSG00000159363	8.9582e-09	0.584	0.989897	0.190709	28.1274	22.3448	1	1	1	1
HK2	ENSG00000159399	0.0045893	0.485	0.989898	0.190764	34.3414	23.3931	1	1	1	1
CELF3	ENSG00000159409	0.76757	0.392	0.9899	0.190819	37.3344	23.6689	1	1	1	1
AMFR	ENSG00000159461	5.8368e-05	0.63	0.989901	0.190874	24.2312	21.2698	1	1	1	1
MED8	ENSG00000159479	2.844e-06	1.098	0.989903	0.19093	1	1	1	1	1	1
TGM7	ENSG00000159495	7.8438e-20	1.18	0.989904	0.190985	1	1	1	1	1	1
AGRP	ENSG00000159723	0.00069912	1.68	0.989905	0.19104	1	1	1	1	1	1
ZFYVE28	ENSG00000159733	0.07234	0.456	0.989907	0.191095	35.5343	23.52	1	1	1	1
PSKH1	ENSG00000159792	0.26016	0.646	0.989908	0.19115	22.7863	20.7629	1	1	1	1
PTGIR	ENSG00000160013	0.00088819	1.612	0.98991	0.191206	1	1	1	1	1	1
CCDC28B	ENSG00000160050	3.2253e-09	1.923	0.989911	0.191261	1	1	1	1	1	1
TMEM234	ENSG00000160055	4.7801e-08	1.872	0.989913	0.191316	1	1	1	1	1	1
UBE2J2	ENSG00000160087	0.90974	0.391	0.989914	0.191371	37.3549	23.6703	1	1	1	1
FNDC5	ENSG00000160097	0.5458	0.727	0.989916	0.191426	15.4576	16.912	1	1	1	1
AGPAT3	ENSG00000160216	0.99933	0.142	0.989917	0.191482	39.0396	23.7514	1	1	1	1
FTCD	ENSG00000160282	5.523e-15	1.228	0.989919	0.191537	1	1	1	1	1	1
DIP2A	ENSG00000160305	0.11301	0.354	0.98992	0.191592	37.9851	23.709	1	1	1	1
ADAMTS13	ENSG00000160323	5.1409e-15	0.683	0.989922	0.191647	19.3863	19.2778	1	1	1	1
CACFD1	ENSG00000160325	0.00080583	1.235	0.989923	0.191703	1	1	1	1	1	1
C9orf116	ENSG00000160345	2.2657e-05	1.926	0.989924	0.191758	1	1	1	1	1	1
C19orf47	ENSG00000160392	0.17091	0.611	0.989926	0.191813	25.8969	21.7772	1	1	1	1
ZER1	ENSG00000160445	0.99992	0.178	0.989927	0.191868	39.0048	23.7508	1	1	1	1
PLPP7	ENSG00000160539	0.0079976	1.323	0.989929	0.191923	1	1	1	1	1	1
TAOK1	ENSG00000160551	0.99787	0.274	0.98993	0.191979	38.7178	23.7427	1	1	1	1
TLCD1	ENSG00000160606	0.0044281	1.113	0.989932	0.192034	1	1	1	1	1	1
CD3G	ENSG00000160654	1.712e-05	1.219	0.989933	0.192089	1	1	1	1	1	1
CHRNB2	ENSG00000160716	0.00072964	0.822	0.989935	0.192144	8.50332	10.3501	1	1	1	1
ANO10	ENSG00000160746	1.0162e-14	1.129	0.989936	0.1922	1	1	1	1	1	1
FDPS	ENSG00000160752	0.0056199	0.628	0.989938	0.192255	24.4095	21.3278	1	1	1	1
FAM189B	ENSG00000160767	8.0554e-06	0.751	0.989939	0.19231	13.4635	15.3747	1	1	1	1
PPP1R35	ENSG00000160813	0.0071662	1.364	0.98994	0.192365	1	1	1	1	1	1
NACC1	ENSG00000160877	0.99763	0.169	0.989942	0.192421	39.0157	23.751	1	1	1	1
HK3	ENSG00000160883	5.599e-23	1.166	0.989943	0.192476	1	1	1	1	1	1
PWWP3A	ENSG00000160953	0.0021523	0.541	0.989945	0.192531	31.238	22.9565	1	1	1	1
LRRC14	ENSG00000160959	0.00017297	1.034	0.989946	0.192586	1.64566	1.40495	1	1	1	1
MAML1	ENSG00000161021	0.99995	0.146	0.989948	0.192641	39.0368	23.7514	1	1	1	1
LRWD1	ENSG00000161036	1.5745e-20	1.307	0.989949	0.192697	1	1	1	1	1	1
MFSD12	ENSG00000161091	6.7265e-18	1.421	0.989951	0.192752	1	1	1	1	1	1
PCYT1A	ENSG00000161217	2.024e-05	0.858	0.989952	0.192807	6.57987	7.93361	1	1	1	1
BDH1	ENSG00000161267	7.5703e-08	1.39	0.989953	0.192862	1	1	1	1	1	1
IKZF3	ENSG00000161405	0.98416	0.294	0.989955	0.192918	38.5942	23.7381	1	1	1	1
SRSF2	ENSG00000161547	0.47898	0.811	0.989956	0.192973	9.17069	11.1309	1	1	1	1
SIGLEC11	ENSG00000161640	7.8092e-22	1.561	0.989958	0.193028	1	1	1	1	1	1
NAGS	ENSG00000161653	4.0325e-08	1.141	0.989959	0.193083	1	1	1	1	1	1
LSM12	ENSG00000161654	0.97211	0.271	0.989961	0.193138	38.7337	23.7433	1	1	1	1
SHANK1	ENSG00000161681	1	0.184	0.989962	0.193194	38.9965	23.7507	1	1	1	1
FMNL3	ENSG00000161791	0.46549	0.359	0.989963	0.193249	37.9134	23.705	1	1	1	1
AQP5	ENSG00000161798	0.053249	1.06	0.989965	0.193304	1.32528	1.05099	1	1	1	1
RACGAP1	ENSG00000161800	0.0017041	0.52	0.989966	0.193359	32.53	23.1576	1	1	1	1
RAVER1	ENSG00000161847	0.91101	0.36	0.989968	0.193415	37.8986	23.7042	1	1	1	1
ZNF653	ENSG00000161914	0.0012866	0.67	0.989969	0.19347	20.5821	19.8516	1	1	1	1
ASGR2	ENSG00000161944	9.8145e-10	1.53	0.989971	0.193525	1	1	1	1	1	1
SENP3	ENSG00000161956	0.84821	0.363	0.989972	0.19358	37.8533	23.7016	1	1	1	1
CCDC42	ENSG00000161973	3.6229e-06	1.066	0.989973	0.193636	1.26029	1	1	1	1	1
MEIOB	ENSG00000162039	2.9857e-14	1.417	0.989975	0.193691	1	1	1	1	1	1
CLPB	ENSG00000162129	0.00049945	0.536	0.989976	0.193746	31.5596	23.0093	1	1	1	1
ASRGL1	ENSG00000162174	2.7632e-05	1.391	0.989978	0.193801	1	1	1	1	1	1
SLC25A45	ENSG00000162241	4.2329e-07	1.361	0.989979	0.193856	1	1	1	1	1	1
SYVN1	ENSG00000162298	0.9997	0.171	0.989981	0.193912	39.0135	23.751	1	1	1	1
ZFPL1	ENSG00000162300	0.0087619	0.769	0.989982	0.193967	12.0642	14.1379	1	1	1	1
CYP4A22	ENSG00000162365	1.4246e-29	1.871	0.989983	0.194022	1	1	1	1	1	1
BEND5	ENSG00000162373	0.054336	0.658	0.989985	0.194077	21.6871	20.3308	1	1	1	1
MAGOH	ENSG00000162385	0.7974	0.492	0.989986	0.194133	34.0127	23.3543	1	1	1	1
PLPP3	ENSG00000162407	0.917	0.383	0.989988	0.194188	37.512	23.6807	1	1	1	1
PRKAA2	ENSG00000162409	3.5282e-08	0.921	0.989989	0.194243	4.08842	4.55859	1	1	1	1
SLC45A1	ENSG00000162426	2.4761e-05	0.745	0.98999	0.194298	13.9492	15.7726	1	1	1	1
AK4	ENSG00000162433	0.13353	0.788	0.989992	0.194354	10.6884	12.7852	1	1	1	1
CTRC	ENSG00000162438	1.2851e-12	1.692	0.989993	0.194409	1	1	1	1	1	1
LZIC	ENSG00000162441	0.0011711	1.14	0.989995	0.194464	1	1	1	1	1	1
KNCN	ENSG00000162456	4.787e-05	1.961	0.989996	0.194519	1	1	1	1	1	1
SLC25A34	ENSG00000162461	4.7127e-07	1.345	0.989998	0.194574	1	1	1	1	1	1
AKR7A3	ENSG00000162482	1.0209e-19	1.928	0.989999	0.19463	1	1	1	1	1	1
PDPN	ENSG00000162493	0.00032048	1.152	0.99	0.194685	1	1	1	1	1	1
PEF1	ENSG00000162517	0.00015066	1.058	0.990002	0.19474	1.34764	1.07491	1	1	1	1
MXRA8	ENSG00000162576	1.6738e-07	1.13	0.990003	0.194795	1	1	1	1	1	1
CCDC27	ENSG00000162592	2.8657e-28	1.433	0.990005	0.194851	1	1	1	1	1	1
MYSM1	ENSG00000162601	0.043365	0.408	0.990006	0.194906	36.9774	23.6436	1	1	1	1
LHX8	ENSG00000162624	0.51572	0.473	0.990007	0.194961	34.8673	23.4518	1	1	1	1
ZNF281	ENSG00000162702	0.99624	0.249	0.990009	0.195016	38.8333	23.7465	1	1	1	1
ZNF496	ENSG00000162714	0.99624	0.249	0.99001	0.195072	38.8333	23.7465	1	1	1	1
TRIM58	ENSG00000162722	1.345e-10	1.565	0.990012	0.195127	1	1	1	1	1	1
SLC9C2	ENSG00000162753	0.00019485	0.46	0.990013	0.195182	35.3854	23.5053	1	1	1	1
RBM15	ENSG00000162775	0.99474	0.276	0.990014	0.195237	38.7068	23.7424	1	1	1	1
BPNT1	ENSG00000162813	2.2279e-05	0.984	0.990016	0.195292	2.47868	2.41408	1	1	1	1
NBPF20	ENSG00000162825	1.4181e-07	1.967	0.990017	0.195348	1	1	1	1	1	1
KLHDC8A	ENSG00000162873	3.4494e-07	1.201	0.990019	0.195403	1	1	1	1	1	1
PIGR	ENSG00000162896	0.81331	0.371	0.99002	0.195458	37.7251	23.694	1	1	1	1
DPY30	ENSG00000162961	0.17695	0.978	0.990021	0.195513	2.60181	2.57134	1	1	1	1
KCNJ3	ENSG00000162989	0.99108	0.256	0.990023	0.195569	38.8048	23.7456	1	1	1	1
DUSP19	ENSG00000162999	0.010044	1.239	0.990024	0.195624	1	1	1	1	1	1
CCDC74A	ENSG00000163040	4.7184e-19	1.863	0.990026	0.195679	1	1	1	1	1	1
BNIPL	ENSG00000163141	3.0268e-10	1.203	0.990027	0.195734	1	1	1	1	1	1
S100A11	ENSG00000163191	0.0084662	1.802	0.990028	0.195789	1	1	1	1	1	1
PGLYRP4	ENSG00000163218	2.9387e-15	1.761	0.99003	0.195845	1	1	1	1	1	1
DAPL1	ENSG00000163331	4.2949e-05	1.882	0.990031	0.1959	1	1	1	1	1	1
PMVK	ENSG00000163344	2.7113e-05	1.395	0.990033	0.195955	1	1	1	1	1	1
CLDN1	ENSG00000163347	0.0010103	1.177	0.990034	0.19601	1	1	1	1	1	1
LMOD3	ENSG00000163380	1.5519e-07	1.138	0.990035	0.196066	1	1	1	1	1	1
NAXE	ENSG00000163382	2.4443e-06	1.315	0.990037	0.196121	1	1	1	1	1	1
POGLUT1	ENSG00000163389	1.5575e-08	0.893	0.990038	0.196176	5.06975	5.90362	1	1	1	1
ATP1A1	ENSG00000163399	1	0.121	0.99004	0.196231	39.0511	23.7515	1	1	1	1
LRRC58	ENSG00000163428	0.003659	0.903	0.990041	0.196286	4.69766	5.39393	1	1	1	1
ELF3	ENSG00000163435	0.98323	0.296	0.990042	0.196342	38.58	23.7376	1	1	1	1
IGFBP7	ENSG00000163453	0.0012873	1.118	0.990044	0.196397	1	1	1	1	1	1
CCT3	ENSG00000163468	0.99998	0.097	0.990045	0.196452	39.059	23.7516	1	1	1	1
TMEM79	ENSG00000163472	4.3888e-06	1.223	0.990047	0.196507	1	1	1	1	1	1
CRYBA2	ENSG00000163499	0.00019464	1.263	0.990048	0.196563	1	1	1	1	1	1
TGFBR2	ENSG00000163513	0.12535	0.519	0.990049	0.196618	32.5876	23.166	1	1	1	1
HDAC11	ENSG00000163517	0.0069318	0.687	0.990051	0.196673	19.02	19.0895	1	1	1	1
STT3B	ENSG00000163527	0.99896	0.251	0.990052	0.196728	38.8254	23.7463	1	1	1	1
CLASP2	ENSG00000163539	1	0.201	0.990053	0.196784	38.9681	23.7501	1	1	1	1
EFHB	ENSG00000163576	5.7973e-24	1.24	0.990055	0.196839	1	1	1	1	1	1
PPM1L	ENSG00000163590	0.47287	0.535	0.990056	0.196894	31.6229	23.0194	1	1	1	1
ICOS	ENSG00000163600	0.031284	0.905	0.990058	0.196949	4.6262	5.2959	1	1	1	1
ADAMTS9	ENSG00000163638	1.0004e-06	0.39	0.990059	0.197004	37.3752	23.6717	1	1	1	1
TM4SF18	ENSG00000163762	2.1148e-06	1.598	0.99006	0.19706	1	1	1	1	1	1
UCN	ENSG00000163794	0.44958	1.556	0.990062	0.197115	1	1	1	1	1	1
SLC4A1AP	ENSG00000163798	8.6733e-10	0.788	0.990063	0.19717	10.6884	12.7852	1	1	1	1
SPDYA	ENSG00000163806	0.551	0.506	0.990064	0.197225	33.3053	23.2649	1	1	1	1
CCR1	ENSG00000163823	0.38775	0.685	0.990066	0.19728	19.203	19.1843	1	1	1	1
LRRC2	ENSG00000163827	5.5017e-07	1.144	0.990067	0.197336	1	1	1	1	1	1
ELP6	ENSG00000163832	0.00049822	1.061	0.990069	0.197391	1.31423	1.03922	1	1	1	1
TPRA1	ENSG00000163870	0.014654	0.706	0.99007	0.197446	17.2996	18.1209	1	1	1	1
DNALI1	ENSG00000163879	4.1201e-11	1.512	0.990071	0.197501	1	1	1	1	1	1
CAMK2N2	ENSG00000163888	0.22046	1.453	0.990073	0.197557	1	1	1	1	1	1
RPN1	ENSG00000163902	0.239	0.475	0.990074	0.197612	34.7829	23.4426	1	1	1	1
TKT	ENSG00000163931	0.006748	0.563	0.990075	0.197667	29.7213	22.6821	1	1	1	1
PBRM1	ENSG00000163939	1	0.129	0.990077	0.197722	39.0473	23.7515	1	1	1	1
RNF168	ENSG00000163961	2.0514e-13	1.198	0.990078	0.197778	1	1	1	1	1	1
MELTF	ENSG00000163975	1.1795e-16	1.132	0.99008	0.197833	1	1	1	1	1	1
PLXNB1	ENSG00000164050	0.00038291	0.385	0.990081	0.197888	37.4739	23.6782	1	1	1	1
MST1R	ENSG00000164078	7.8684e-37	1.263	0.990082	0.197943	1	1	1	1	1	1
TEX264	ENSG00000164081	0.16412	0.741	0.990084	0.197998	14.2779	16.0332	1	1	1	1
POC1A	ENSG00000164087	3.2977e-06	0.931	0.990085	0.198054	3.7815	4.13968	1	1	1	1
CEP44	ENSG00000164118	1.2728e-07	1.16	0.990086	0.198109	1	1	1	1	1	1
TMEM144	ENSG00000164124	4.3842e-11	1.355	0.990088	0.198164	1	1	1	1	1	1
PRMT9	ENSG00000164169	2.5269e-12	0.928	0.990089	0.198219	3.87132	4.26202	1	1	1	1
PRIMPOL	ENSG00000164306	1.3322e-18	1.328	0.99009	0.198275	1	1	1	1	1	1
RICTOR	ENSG00000164327	1	0.155	0.990092	0.19833	39.0296	23.7513	1	1	1	1
UQCRQ	ENSG00000164405	0.04825	1.686	0.990093	0.198385	1	1	1	1	1	1
GRIK2	ENSG00000164418	0.99841	0.262	0.990095	0.19844	38.778	23.7448	1	1	1	1
TLX3	ENSG00000164438	0.25993	0.822	0.990096	0.198495	8.50332	10.3501	1	1	1	1
CITED2	ENSG00000164442	0.76271	0.628	0.990097	0.198551	24.4095	21.3278	1	1	1	1
SAMD3	ENSG00000164483	1.5324e-15	1.215	0.990099	0.198606	1	1	1	1	1	1
STXBP5	ENSG00000164506	0.99956	0.256	0.9901	0.198661	38.8048	23.7456	1	1	1	1
GALNT10	ENSG00000164574	1.987e-05	0.637	0.990101	0.198716	23.6028	21.0574	1	1	1	1
NEUROD6	ENSG00000164600	0.88454	0.416	0.990103	0.198772	36.7776	23.6285	1	1	1	1
RP9	ENSG00000164610	0.018956	0.803	0.990104	0.198827	9.67986	11.7049	1	1	1	1
KIF6	ENSG00000164627	3.0905e-27	1.105	0.990105	0.198882	1	1	1	1	1	1
BRI3	ENSG00000164713	0.033766	1.814	0.990107	0.198937	1	1	1	1	1	1
RAD21	ENSG00000164754	0.99701	0.256	0.990108	0.198992	38.8048	23.7456	1	1	1	1
SLC30A8	ENSG00000164756	7.4306e-12	1.515	0.990109	0.199048	1	1	1	1	1	1
EN2	ENSG00000164778	0.63448	0.634	0.990111	0.199103	23.8729	21.1502	1	1	1	1
SUN1	ENSG00000164828	9.1868e-06	0.56	0.990112	0.199158	29.9376	22.7239	1	1	1	1
TMEM184A	ENSG00000164855	3.66e-11	1.37	0.990113	0.199213	1	1	1	1	1	1
NOS3	ENSG00000164867	6.7246e-07	0.502	0.990115	0.199269	33.5143	23.2921	1	1	1	1
MICALL2	ENSG00000164877	3.442e-26	1.373	0.990116	0.199324	1	1	1	1	1	1
FASTK	ENSG00000164896	0.0047199	0.583	0.990118	0.199379	28.2063	22.3628	1	1	1	1
FOXK1	ENSG00000164916	0.80522	0.398	0.990119	0.199434	37.2069	23.6602	1	1	1	1
CTHRC1	ENSG00000164932	2.6661e-05	1.399	0.99012	0.19949	1	1	1	1	1	1
FREM1	ENSG00000164946	1.5685e-52	1.117	0.990122	0.199545	1	1	1	1	1	1
PDP1	ENSG00000164951	0.45106	0.49	0.990123	0.1996	34.1083	23.3657	1	1	1	1
NUDT2	ENSG00000164978	0.0057495	1.45	0.990124	0.199655	1	1	1	1	1	1
CCDC171	ENSG00000164989	3.035e-47	1.194	0.990126	0.199711	1	1	1	1	1	1
NKX6-3	ENSG00000165066	0.016469	1.571	0.990127	0.199766	1	1	1	1	1	1
CPA6	ENSG00000165078	4.3984e-17	1.237	0.990128	0.199821	1	1	1	1	1	1
C9orf64	ENSG00000165118	1.0255e-06	1.237	0.99013	0.199876	1	1	1	1	1	1
RNF183	ENSG00000165188	0.001513	1.844	0.990131	0.199931	1	1	1	1	1	1
AQP3	ENSG00000165272	0.13398	0.644	0.990132	0.199987	22.9685	20.8305	1	1	1	1
MARCHF8	ENSG00000165406	5.8689e-07	1.314	0.990134	0.200042	1	1	1	1	1	1
TSHR	ENSG00000165409	3.0447e-15	1.259	0.990135	0.200097	1	1	1	1	1	1
GJB2	ENSG00000165474	6.562e-16	1.984	0.990136	0.200152	1	1	1	1	1	1
HEPACAM	ENSG00000165478	0.86791	0.409	0.990138	0.200208	36.9533	23.6419	1	1	1	1
TAF3	ENSG00000165632	0.99997	0.138	0.990139	0.200263	39.0422	23.7514	1	1	1	1
COMTD1	ENSG00000165644	3.3099e-05	1.353	0.99014	0.200318	1	1	1	1	1	1
ZMYND19	ENSG00000165724	0.95174	0.34	0.990142	0.200373	38.1663	23.7186	1	1	1	1
DDX21	ENSG00000165732	0.99997	0.184	0.990143	0.200428	38.9965	23.7507	1	1	1	1
ZNF219	ENSG00000165804	0.99977	0.124	0.990144	0.200484	39.0497	23.7515	1	1	1	1
VWA2	ENSG00000165816	1.2242e-17	1.386	0.990146	0.200539	1	1	1	1	1	1
ZFYVE1	ENSG00000165861	0.19867	0.436	0.990147	0.200594	36.2097	23.582	1	1	1	1
FRAT1	ENSG00000165879	0.32349	1.109	0.990148	0.200649	1	1	1	1	1	1
PTER	ENSG00000165983	3.2773e-13	1.819	0.99015	0.200705	1	1	1	1	1	1
C1QL3	ENSG00000165985	0.51567	0.763	0.990151	0.20076	12.5207	14.5564	1	1	1	1
FBN1	ENSG00000166147	1	0.049	0.990152	0.200815	39.0653	23.7517	1	1	1	1
CKB	ENSG00000166165	0.2189	0.58	0.990154	0.20087	28.4413	22.4155	1	1	1	1
TRMT61A	ENSG00000166166	0.024387	0.966	0.990155	0.200926	2.86537	2.91311	1	1	1	1
LARP6	ENSG00000166173	0.66874	0.514	0.990156	0.200981	32.8707	23.206	1	1	1	1
ZNF319	ENSG00000166188	0.99285	0.248	0.990158	0.201036	38.8372	23.7466	1	1	1	1
ALKBH3	ENSG00000166199	2.7442e-12	1.324	0.990159	0.201091	1	1	1	1	1	1
C16orf71	ENSG00000166246	4.9108e-20	1.517	0.99016	0.201146	1	1	1	1	1	1
CLMP	ENSG00000166250	1.5718e-07	1.003	0.990162	0.201202	2.1238	1.9712	1	1	1	1
COX11	ENSG00000166260	0.016088	0.83	0.990163	0.201257	8.04167	9.79171	1	1	1	1
WBP1L	ENSG00000166272	0.64011	0.475	0.990164	0.201312	34.7829	23.4426	1	1	1	1
PLEKHF1	ENSG00000166289	0.012523	1.162	0.990166	0.201367	1	1	1	1	1	1
PPFIBP2	ENSG00000166387	6.004e-34	1.217	0.990167	0.201423	1	1	1	1	1	1
RPL27A	ENSG00000166441	0.91072	0.385	0.990168	0.201478	37.4739	23.6782	1	1	1	1
PKD1L2	ENSG00000166473	2.0902e-05	1.763	0.990169	0.201533	1	1	1	1	1	1
LEO1	ENSG00000166477	0.87094	0.35	0.990171	0.201588	38.0397	23.712	1	1	1	1
WEE1	ENSG00000166483	0.99973	0.17	0.990172	0.201643	39.0146	23.751	1	1	1	1
CCDC68	ENSG00000166510	8.7053e-13	1.411	0.990173	0.201699	1	1	1	1	1	1
GALR1	ENSG00000166573	0.00053174	1.347	0.990175	0.201754	1	1	1	1	1	1
RRAD	ENSG00000166592	0.43879	0.646	0.990176	0.201809	22.7863	20.7629	1	1	1	1
CIAO2B	ENSG00000166595	0.003824	1.603	0.990177	0.201864	1	1	1	1	1	1
HSP90B1	ENSG00000166598	0.9972	0.271	0.990179	0.20192	38.7337	23.7433	1	1	1	1
MMP10	ENSG00000166670	5.907e-15	1.414	0.99018	0.201975	1	1	1	1	1	1
SLFN5	ENSG00000166750	1.7046e-12	1.359	0.990181	0.20203	1	1	1	1	1	1
MARF1	ENSG00000166783	1	0.121	0.990183	0.202085	39.0511	23.7515	1	1	1	1
PLIN1	ENSG00000166819	3.1486e-11	1.26	0.990184	0.202141	1	1	1	1	1	1
MESP1	ENSG00000166823	8.6067e-05	1.944	0.990185	0.202196	1	1	1	1	1	1
TAC3	ENSG00000166863	0.01165	1.187	0.990187	0.202251	1	1	1	1	1	1
MYO1A	ENSG00000166866	8.897e-46	1.325	0.990188	0.202306	1	1	1	1	1	1
NEMP1	ENSG00000166881	0.91617	0.358	0.990189	0.202361	37.9281	23.7058	1	1	1	1
VPS39	ENSG00000166887	1.7834e-11	0.684	0.99019	0.202417	19.2946	19.2312	1	1	1	1
STAT6	ENSG00000166888	0.98849	0.296	0.990192	0.202472	38.58	23.7376	1	1	1	1
PIP4K2C	ENSG00000166908	0.0018314	0.722	0.990193	0.202527	15.889	17.2123	1	1	1	1
YWHAB	ENSG00000166913	0.98314	0.241	0.990194	0.202582	38.8627	23.7474	1	1	1	1
PHB	ENSG00000167085	0.7588	0.469	0.990196	0.202637	35.0323	23.4693	1	1	1	1
ACSF2	ENSG00000167107	1.4241e-05	0.654	0.990197	0.202693	22.0545	20.4799	1	1	1	1
COQ4	ENSG00000167113	3.3961e-09	1.581	0.990198	0.202748	1	1	1	1	1	1
DOLPP1	ENSG00000167130	0.17497	0.608	0.9902	0.202803	26.1534	21.8487	1	1	1	1
ENDOG	ENSG00000167136	0.00018287	1.638	0.990201	0.202858	1	1	1	1	1	1
FBXO22	ENSG00000167196	0.97746	0.296	0.990202	0.202914	38.58	23.7376	1	1	1	1
TBC1D2B	ENSG00000167202	1.438e-08	0.701	0.990203	0.202969	17.7484	18.3876	1	1	1	1
NOD2	ENSG00000167207	1.9834e-30	1.363	0.990205	0.203024	1	1	1	1	1	1
DPEP2	ENSG00000167261	3.2234e-10	1.318	0.990206	0.203079	1	1	1	1	1	1
POP5	ENSG00000167272	4.142e-07	1.602	0.990207	0.203134	1	1	1	1	1	1
TEPSIN	ENSG00000167302	9.8236e-09	1.281	0.990209	0.20319	1	1	1	1	1	1
NIBAN3	ENSG00000167483	2.2418e-16	1.108	0.99021	0.203245	1	1	1	1	1	1
CACNB3	ENSG00000167535	0.00028915	0.644	0.990211	0.2033	22.9685	20.8305	1	1	1	1
DHRS13	ENSG00000167536	0.025578	0.954	0.990213	0.203355	3.15352	3.29349	1	1	1	1
RHEBL1	ENSG00000167550	2.1883e-06	1.332	0.990214	0.203411	1	1	1	1	1	1
SERTAD3	ENSG00000167565	0.018142	1.528	0.990215	0.203466	1	1	1	1	1	1
RAB4B	ENSG00000167578	0.67089	0.513	0.990216	0.203521	32.9262	23.2137	1	1	1	1
TMEM145	ENSG00000167619	1.4675e-07	0.809	0.990218	0.203576	9.2961	11.274	1	1	1	1
ZNF526	ENSG00000167625	0.52316	0.471	0.990219	0.203632	34.9505	23.4606	1	1	1	1
KIR3DL1	ENSG00000167633	8.3578e-14	1.782	0.99022	0.203687	1	1	1	1	1	1
PPP1R14A	ENSG00000167641	0.12672	1.143	0.990222	0.203742	1	1	1	1	1	1
SPINT2	ENSG00000167642	0.00075147	0.983	0.990223	0.203797	2.49881	2.43968	1	1	1	1
DAPK3	ENSG00000167657	0.0065541	0.692	0.990224	0.203852	18.5637	18.8465	1	1	1	1
HDGFL2	ENSG00000167674	0.77498	0.378	0.990225	0.203908	37.604	23.6865	1	1	1	1
SEMA6B	ENSG00000167680	0.06227	0.462	0.990227	0.203963	35.3091	23.4977	1	1	1	1
NXN	ENSG00000167693	0.99725	0.218	0.990228	0.204018	38.9308	23.7492	1	1	1	1
MFSD3	ENSG00000167700	7.8565e-12	1.852	0.990229	0.204073	1	1	1	1	1	1
KLK1	ENSG00000167748	0.00015311	1.319	0.990231	0.204129	1	1	1	1	1	1
OTUB1	ENSG00000167770	0.97107	0.309	0.990232	0.204184	38.4792	23.7334	1	1	1	1
ANGPTL4	ENSG00000167772	2.3089e-11	1.283	0.990233	0.204239	1	1	1	1	1	1
ATP5PD	ENSG00000167863	0.00045999	1.387	0.990234	0.204294	1	1	1	1	1	1
TMC8	ENSG00000167895	1.1401e-14	1.124	0.990236	0.204349	1	1	1	1	1	1
TMEM68	ENSG00000167904	0.0069895	0.998	0.990237	0.204405	2.21225	2.08001	1	1	1	1
DDB1	ENSG00000167986	0.99979	0.243	0.990238	0.20446	38.8557	23.7472	1	1	1	1
FTH1	ENSG00000167996	0.13999	0.777	0.99024	0.204515	11.4718	13.5724	1	1	1	1
PLAAT5	ENSG00000168004	2.1201e-06	1.337	0.990241	0.20457	1	1	1	1	1	1
ULK4	ENSG00000168038	4.4336e-38	1.095	0.990242	0.204626	1	1	1	1	1	1
FADD	ENSG00000168040	0.52595	1.277	0.990243	0.204681	1	1	1	1	1	1
MAP4K2	ENSG00000168067	1.5422e-11	0.689	0.990245	0.204736	18.8372	18.9934	1	1	1	1
CCDC88B	ENSG00000168071	1.399e-09	0.528	0.990246	0.204791	32.056	23.0872	1	1	1	1
SETD5	ENSG00000168137	0.99997	0.227	0.990247	0.204847	38.9069	23.7486	1	1	1	1
HOOK3	ENSG00000168172	1	0.155	0.990248	0.204902	39.0296	23.7513	1	1	1	1
RBPJ	ENSG00000168214	0.99853	0.241	0.99025	0.204957	38.8627	23.7474	1	1	1	1
NKIRAS2	ENSG00000168256	0.0067229	1.007	0.990251	0.205012	2.05545	1.8879	1	1	1	1
MPLKIP	ENSG00000168303	0.00016384	1.665	0.990252	0.205068	1	1	1	1	1	1
IRF2	ENSG00000168310	0.79793	0.42	0.990254	0.205123	36.672	23.6203	1	1	1	1
MFSD2A	ENSG00000168389	0.011025	0.538	0.990255	0.205178	31.432	22.9886	1	1	1	1
MTNR1A	ENSG00000168412	7.2327e-07	1.769	0.990256	0.205233	1	1	1	1	1	1
KCNG4	ENSG00000168418	4.2136e-16	1.893	0.990257	0.205288	1	1	1	1	1	1
COG7	ENSG00000168434	2.5926e-07	0.661	0.990259	0.205344	21.4111	20.2155	1	1	1	1
POLR3D	ENSG00000168495	3.8286e-11	1.246	0.99026	0.205399	1	1	1	1	1	1
TMUB2	ENSG00000168591	1.4091e-05	1.532	0.990261	0.205454	1	1	1	1	1	1
ADAM18	ENSG00000168619	6.8847e-35	1.569	0.990262	0.205509	1	1	1	1	1	1
GDNF	ENSG00000168621	0.2035	0.918	0.990264	0.205565	4.18478	4.69051	1	1	1	1
LRATD2	ENSG00000168672	0.00036638	1.451	0.990265	0.20562	1	1	1	1	1	1
GSTM4	ENSG00000168765	1.3834e-08	1.617	0.990266	0.205675	1	1	1	1	1	1
TET2	ENSG00000168769	4.3334e-54	1.38	0.990268	0.20573	1	1	1	1	1	1
ZBTB5	ENSG00000168795	0.61772	0.483	0.990269	0.205785	34.4323	23.4036	1	1	1	1
DDX19A	ENSG00000168872	0.83991	0.375	0.99027	0.205841	37.657	23.6898	1	1	1	1
SFTPB	ENSG00000168878	0.00025934	0.72	0.990271	0.205896	16.0629	17.3303	1	1	1	1
TNIP2	ENSG00000168884	0.0015926	0.736	0.990273	0.205951	14.6942	16.3532	1	1	1	1
RNF181	ENSG00000168894	3.239e-09	1.795	0.990274	0.206006	1	1	1	1	1	1
BTNL3	ENSG00000168903	0.00059654	0.847	0.990275	0.206062	7.12605	8.64275	1	1	1	1
CTRB2	ENSG00000168928	0.00036704	1.45	0.990276	0.206117	1	1	1	1	1	1
TRIM49	ENSG00000168930	4.9111e-07	1.817	0.990278	0.206172	1	1	1	1	1	1
GRM5	ENSG00000168959	0.99872	0.254	0.990279	0.206227	38.8132	23.7459	1	1	1	1
E2F6	ENSG00000169016	0.10158	0.684	0.99028	0.206283	19.2946	19.2312	1	1	1	1
COMMD8	ENSG00000169019	7.3184e-10	1.766	0.990281	0.206338	1	1	1	1	1	1
ROR2	ENSG00000169071	0.00012401	0.558	0.990283	0.206393	30.0802	22.751	1	1	1	1
CSNK1G1	ENSG00000169118	0.99911	0.216	0.990284	0.206448	38.9357	23.7493	1	1	1	1
FAM110B	ENSG00000169122	0.36414	0.705	0.990285	0.206503	17.3891	18.1749	1	1	1	1
ARMC4	ENSG00000169126	1.9031e-25	1.153	0.990286	0.206559	1	1	1	1	1	1
GSG1L	ENSG00000169181	0.7676	0.464	0.990288	0.206614	35.2315	23.4899	1	1	1	1
NSMCE1	ENSG00000169189	2.1753e-05	1.178	0.990289	0.206669	1	1	1	1	1	1
P2RY12	ENSG00000169313	0.0016859	1.406	0.99029	0.206724	1	1	1	1	1	1
GP2	ENSG00000169347	1.675e-21	1.416	0.990291	0.20678	1	1	1	1	1	1
SIN3A	ENSG00000169375	1	0.07	0.990293	0.206835	39.0637	23.7517	1	1	1	1
PTPN9	ENSG00000169410	0.10956	0.462	0.990294	0.20689	35.3091	23.4977	1	1	1	1
PLEKHA2	ENSG00000169499	0.83804	0.388	0.990295	0.206945	37.4153	23.6744	1	1	1	1
ZEB2	ENSG00000169554	1	0.107	0.990296	0.207	39.0563	23.7516	1	1	1	1
HINT1	ENSG00000169567	0.0018235	1.81	0.990298	0.207056	1	1	1	1	1	1
CLIC3	ENSG00000169583	6.2316e-09	1.889	0.990299	0.207111	1	1	1	1	1	1
DRD5	ENSG00000169676	1.348e-16	1.936	0.9903	0.207166	1	1	1	1	1	1
CHRNA5	ENSG00000169684	2.1488e-06	1.136	0.990301	0.207221	1	1	1	1	1	1
DCXR	ENSG00000169738	8.351e-07	1.488	0.990303	0.207277	1	1	1	1	1	1
LDB2	ENSG00000169744	0.9546	0.34	0.990304	0.207332	38.1663	23.7186	1	1	1	1
TAPT1	ENSG00000169762	0.032078	0.564	0.990305	0.207387	29.6485	22.6678	1	1	1	1
AVEN	ENSG00000169857	2.7422e-09	1.414	0.990306	0.207442	1	1	1	1	1	1
CTNND2	ENSG00000169862	1	0.098	0.990308	0.207498	39.0588	23.7516	1	1	1	1
TRIM56	ENSG00000169871	0.00013625	0.896	0.990309	0.207553	4.9555	5.7473	1	1	1	1
WNT10B	ENSG00000169884	0.0003616	0.916	0.99031	0.207608	4.25014	4.78007	1	1	1	1
TM4SF4	ENSG00000169903	7.2513e-08	1.618	0.990311	0.207663	1	1	1	1	1	1
KLF13	ENSG00000169926	0.40432	0.931	0.990313	0.207718	3.7815	4.13968	1	1	1	1
CHD3	ENSG00000170004	1	0.147	0.990314	0.207774	39.036	23.7513	1	1	1	1
NSG2	ENSG00000170091	0.88363	0.428	0.990315	0.207829	36.4491	23.6022	1	1	1	1
RNF150	ENSG00000170153	0.00073035	0.822	0.990316	0.207884	8.50332	10.3501	1	1	1	1
USP38	ENSG00000170185	3.8483e-07	0.644	0.990318	0.207939	22.9685	20.8305	1	1	1	1
NANP	ENSG00000170191	6.429e-05	1.528	0.990319	0.207994	1	1	1	1	1	1
ADPRM	ENSG00000170222	0.00039545	1.107	0.99032	0.20805	1	1	1	1	1	1
FABP6	ENSG00000170231	1.5516e-06	1.652	0.990321	0.208105	1	1	1	1	1	1
SETMAR	ENSG00000170364	0.00010188	1.13	0.990323	0.20816	1	1	1	1	1	1
LRRN2	ENSG00000170382	0.7805	0.427	0.990324	0.208215	36.4778	23.6046	1	1	1	1
NFXL1	ENSG00000170448	1.2429e-05	0.506	0.990325	0.208271	33.3053	23.2649	1	1	1	1
DENND5B	ENSG00000170456	1	0.155	0.990326	0.208326	39.0296	23.7513	1	1	1	1
KRT6C	ENSG00000170465	3.8079e-22	1.85	0.990327	0.208381	1	1	1	1	1	1
MZB1	ENSG00000170476	0.00031626	1.492	0.990329	0.208436	1	1	1	1	1	1
NUDT9	ENSG00000170502	9.1759e-06	0.947	0.99033	0.208491	3.33371	3.53426	1	1	1	1
PA2G4	ENSG00000170515	0.99876	0.199	0.990331	0.208547	38.9718	23.7502	1	1	1	1
KRT83	ENSG00000170523	3.3665e-14	1.408	0.990332	0.208602	1	1	1	1	1	1
COMMD5	ENSG00000170619	1.497e-05	1.813	0.990334	0.208657	1	1	1	1	1	1
ZNF296	ENSG00000170684	0.95906	0.33	0.990335	0.208712	38.2796	23.7243	1	1	1	1
FSHR	ENSG00000170820	1.3689e-11	1.215	0.990336	0.208768	1	1	1	1	1	1
USP32	ENSG00000170832	1	0.224	0.990337	0.208823	38.9152	23.7488	1	1	1	1
LSM3	ENSG00000170860	3.9529e-06	1.766	0.990339	0.208878	1	1	1	1	1	1
NDUFA3	ENSG00000170906	0.071883	1.473	0.99034	0.208933	1	1	1	1	1	1
OSCAR	ENSG00000170909	0.00033644	1.475	0.990341	0.208989	1	1	1	1	1	1
PAQR8	ENSG00000170915	0.15149	0.759	0.990342	0.209044	12.8306	14.8322	1	1	1	1
HAS2	ENSG00000170961	0.99013	0.277	0.990343	0.209099	38.7012	23.7422	1	1	1	1
FPR2	ENSG00000171049	0.40137	1.701	0.990345	0.209154	1	1	1	1	1	1
NRTN	ENSG00000171119	0.030223	1.292	0.990346	0.209209	1	1	1	1	1	1
OR2K2	ENSG00000171133	0.0011135	1.541	0.990347	0.209265	1	1	1	1	1	1
ZNF672	ENSG00000171161	0.076604	0.729	0.990348	0.20932	15.2865	16.7898	1	1	1	1
ZNF692	ENSG00000171163	1.2582e-11	1.22	0.99035	0.209375	1	1	1	1	1	1
RBKS	ENSG00000171174	5.1575e-09	1.529	0.990351	0.20943	1	1	1	1	1	1
NETO2	ENSG00000171208	0.062704	0.488	0.990352	0.209486	34.2025	23.3769	1	1	1	1
FAM241B	ENSG00000171224	0.016385	1.574	0.990353	0.209541	1	1	1	1	1	1
PGAM1	ENSG00000171314	2.5841e-07	1.676	0.990354	0.209596	1	1	1	1	1	1
TPPP	ENSG00000171368	0.20334	0.918	0.990356	0.209651	4.18478	4.69051	1	1	1	1
PDE7B	ENSG00000171408	0.54578	0.416	0.990357	0.209706	36.7776	23.6285	1	1	1	1
KRT20	ENSG00000171431	9.0776e-11	1.296	0.990358	0.209762	1	1	1	1	1	1
HOPX	ENSG00000171476	5.3973e-06	1.91	0.990359	0.209817	1	1	1	1	1	1
OTP	ENSG00000171540	0.74039	0.54	0.99036	0.209872	31.303	22.9673	1	1	1	1
ECEL1	ENSG00000171551	4.7923e-13	0.831	0.990362	0.209927	7.98536	9.72261	1	1	1	1
ATF7IP	ENSG00000171681	0.99993	0.213	0.990363	0.209983	38.9428	23.7495	1	1	1	1
CTPS1	ENSG00000171793	0.99259	0.287	0.990364	0.210038	38.641	23.7399	1	1	1	1
UTF1	ENSG00000171794	0.50847	1.343	0.990365	0.210093	1	1	1	1	1	1
FBXL14	ENSG00000171823	0.82537	0.469	0.990367	0.210148	35.0323	23.4693	1	1	1	1
ZNF570	ENSG00000171827	6.4629e-05	0.75	0.990368	0.210204	13.5438	15.4415	1	1	1	1
FAM90A1	ENSG00000171847	1.5557e-06	1.874	0.990369	0.210259	1	1	1	1	1	1
RRM2	ENSG00000171848	0.74515	0.415	0.99037	0.210314	36.8034	23.6305	1	1	1	1
TRAPPC12	ENSG00000171853	5.3624e-16	1.193	0.990371	0.210369	1	1	1	1	1	1
PTEN	ENSG00000171862	0.25651	0.507	0.990373	0.210424	33.2522	23.2578	1	1	1	1
RPS7	ENSG00000171863	0.95439	0.309	0.990374	0.21048	38.4792	23.7334	1	1	1	1
ADRA1D	ENSG00000171873	4.0117e-05	1.314	0.990375	0.210535	1	1	1	1	1	1
FRMD5	ENSG00000171877	0.99724	0.254	0.990376	0.21059	38.8132	23.7459	1	1	1	1
CYP4F11	ENSG00000171903	1.4678e-21	1.521	0.990377	0.210645	1	1	1	1	1	1
JMJD1C	ENSG00000171988	1	0.072	0.990379	0.210701	39.0634	23.7517	1	1	1	1
EIF2AK3	ENSG00000172071	0.0027603	0.445	0.99038	0.210756	35.9198	23.5562	1	1	1	1
MOB3A	ENSG00000172081	2.9101e-05	1.703	0.990381	0.210811	1	1	1	1	1	1
GPR22	ENSG00000172209	0.060335	0.646	0.990382	0.210866	22.7863	20.7629	1	1	1	1
CXCR6	ENSG00000172215	5.7212e-05	1.555	0.990383	0.210922	1	1	1	1	1	1
CSDC2	ENSG00000172346	0.003122	1.671	0.990385	0.210977	1	1	1	1	1	1
ABCG4	ENSG00000172350	3.8043e-07	0.819	0.990386	0.211032	8.68157	10.5617	1	1	1	1
GNB2	ENSG00000172354	0.98876	0.265	0.990387	0.211087	38.7639	23.7443	1	1	1	1
PDZD3	ENSG00000172367	1.3463e-12	1.266	0.990388	0.211142	1	1	1	1	1	1
C2CD2L	ENSG00000172375	0.98718	0.297	0.990389	0.211198	38.5728	23.7373	1	1	1	1
ARNT2	ENSG00000172379	0.99142	0.291	0.990391	0.211253	38.6148	23.7389	1	1	1	1
CLP1	ENSG00000172409	0.20272	0.589	0.990392	0.211308	27.7286	22.252	1	1	1	1
GTPBP2	ENSG00000172432	0.31663	0.433	0.990393	0.211363	36.3014	23.5899	1	1	1	1
IL17D	ENSG00000172458	0.19796	1.545	0.990394	0.211419	1	1	1	1	1	1
FUT9	ENSG00000172461	0.08318	0.715	0.990395	0.211474	16.5009	17.6199	1	1	1	1
PPP1CA	ENSG00000172531	0.98588	0.274	0.990397	0.211529	38.7178	23.7427	1	1	1	1
FAM170B	ENSG00000172538	8.8213e-05	1.452	0.990398	0.211584	1	1	1	1	1	1
SNTG2	ENSG00000172554	1.3092e-14	1.118	0.990399	0.21164	1	1	1	1	1	1
PDE3A	ENSG00000172572	0.00019291	0.515	0.9904	0.211695	32.8148	23.1982	1	1	1	1
EFEMP2	ENSG00000172638	0.0081938	0.601	0.990401	0.21175	26.7441	22.007	1	1	1	1
ZNF596	ENSG00000172748	1.8321e-13	1.544	0.990403	0.211805	1	1	1	1	1	1
DHCR7	ENSG00000172893	3.949e-13	1.349	0.990404	0.21186	1	1	1	1	1	1
NBEA	ENSG00000172915	1	0.074	0.990405	0.211916	39.0632	23.7516	1	1	1	1
ANKRD13D	ENSG00000172932	0.34912	0.428	0.990406	0.211971	36.4491	23.6022	1	1	1	1
TADA2B	ENSG00000173011	0.72366	0.486	0.990407	0.212026	34.2954	23.3878	1	1	1	1
ADCY5	ENSG00000173175	0.99928	0.254	0.990409	0.212081	38.8132	23.7459	1	1	1	1
PARP14	ENSG00000173193	0.0067415	0.395	0.99041	0.212137	37.2716	23.6647	1	1	1	1
CKS1B	ENSG00000173207	0.4314	0.884	0.990411	0.212192	5.42639	6.38989	1	1	1	1
ABCD2	ENSG00000173208	4.7079e-06	0.718	0.990412	0.212247	16.2376	17.4471	1	1	1	1
GPR137	ENSG00000173264	0.66798	0.435	0.990413	0.212302	36.2405	23.5847	1	1	1	1
MMRN2	ENSG00000173269	4.8869e-11	0.968	0.990415	0.212357	2.81979	2.85353	1	1	1	1
MZT2A	ENSG00000173272	8.001e-06	1.961	0.990416	0.212413	1	1	1	1	1	1
TNKS	ENSG00000173273	0.011406	0.404	0.990417	0.212468	37.0718	23.6506	1	1	1	1
TRIB1	ENSG00000173334	0.83343	0.462	0.990418	0.212523	35.3091	23.4977	1	1	1	1
SAA1	ENSG00000173432	0.01493	1.613	0.990419	0.212578	1	1	1	1	1	1
ZNRD2	ENSG00000173465	1.8426e-07	1.725	0.99042	0.212634	1	1	1	1	1	1
MST1	ENSG00000173531	4.7831e-19	1.032	0.990422	0.212689	1.67314	1.43636	1	1	1	1
GMPPB	ENSG00000173540	8.437e-07	1.092	0.990423	0.212744	1.0122	1	1	1	1	1
ZNF622	ENSG00000173545	0.11086	0.528	0.990424	0.212799	32.056	23.0872	1	1	1	1
CSPG4	ENSG00000173546	2.6212e-05	0.459	0.990425	0.212854	35.423	23.5091	1	1	1	1
SNX33	ENSG00000173548	0.08407	0.611	0.990426	0.21291	25.8969	21.7772	1	1	1	1
FAM166C	ENSG00000173557	5.0939e-05	1.582	0.990428	0.212965	1	1	1	1	1	1
XCR1	ENSG00000173578	0.016001	1.084	0.990429	0.21302	1.08308	1	1	1	1	1
TOMM20	ENSG00000173726	0.026672	0.943	0.99043	0.213075	3.44087	3.67832	1	1	1	1
RNF213	ENSG00000173821	4.9078e-55	0.656	0.990431	0.213131	21.8709	20.406	1	1	1	1
PHC3	ENSG00000173889	1	0.097	0.990432	0.213186	39.059	23.7516	1	1	1	1
GPR160	ENSG00000173890	0.00072275	1.263	0.990433	0.213241	1	1	1	1	1	1
CBX2	ENSG00000173894	0.99503	0.19	0.990435	0.213296	38.9874	23.7505	1	1	1	1
SPTBN2	ENSG00000173898	9.9268e-05	0.357	0.990436	0.213351	37.9426	23.7067	1	1	1	1
KRT28	ENSG00000173908	7.4212e-10	1.136	0.990437	0.213407	1	1	1	1	1	1
C1QTNF1	ENSG00000173918	0.00042421	1.093	0.990438	0.213462	1.00366	1	1	1	1	1
MARCHF3	ENSG00000173926	0.17324	0.729	0.990439	0.213517	15.2865	16.7898	1	1	1	1
CCS	ENSG00000173992	8.6291e-08	1.373	0.990441	0.213572	1	1	1	1	1	1
CBY2	ENSG00000174015	3.6118e-05	1.093	0.990442	0.213628	1.00366	1	1	1	1	1
TLR1	ENSG00000174125	5.8704e-23	1.851	0.990443	0.213683	1	1	1	1	1	1
FAM174A	ENSG00000174132	8.5833e-05	1.796	0.990444	0.213738	1	1	1	1	1	1
ZDHHC24	ENSG00000174165	0.0004208	1.412	0.990445	0.213793	1	1	1	1	1	1
ADCY6	ENSG00000174233	0.0058268	0.442	0.990446	0.213848	36.0189	23.5652	1	1	1	1
PITPNA	ENSG00000174238	0.96513	0.328	0.990448	0.213904	38.3008	23.7253	1	1	1	1
SLC16A13	ENSG00000174327	3.5696e-11	1.713	0.990449	0.213959	1	1	1	1	1	1
PODN	ENSG00000174348	9.5675e-10	1.019	0.99045	0.214014	1.86264	1.65695	1	1	1	1
TRHR	ENSG00000174417	0.2711	0.638	0.990451	0.214069	23.5125	21.0259	1	1	1	1
ATP2A2	ENSG00000174437	0.99945	0.246	0.990452	0.214125	38.8447	23.7469	1	1	1	1
DENND4A	ENSG00000174485	0.99627	0.28	0.990453	0.21418	38.6839	23.7415	1	1	1	1
IGDCC3	ENSG00000174498	2.7305e-07	0.767	0.990455	0.214235	12.2152	14.278	1	1	1	1
TTC9B	ENSG00000174521	0.21638	0.893	0.990456	0.21429	5.06975	5.90362	1	1	1	1
SLC29A2	ENSG00000174669	3.2307e-14	1.411	0.990457	0.214346	1	1	1	1	1	1
B4GAT1	ENSG00000174684	0.0069375	0.801	0.990458	0.214401	9.81029	11.8488	1	1	1	1
RPL15	ENSG00000174748	0.97146	0.272	0.990459	0.214456	38.7285	23.7431	1	1	1	1
SRP72	ENSG00000174780	0.0017104	0.494	0.99046	0.214511	33.9157	23.3425	1	1	1	1
SEZ6L2	ENSG00000174938	0.11743	0.421	0.990462	0.214566	36.645	23.6181	1	1	1	1
AMZ1	ENSG00000174945	3.7114e-23	1.939	0.990463	0.214622	1	1	1	1	1	1
GK5	ENSG00000175066	0.0063366	0.528	0.990464	0.214677	32.056	23.0872	1	1	1	1
TRAF6	ENSG00000175104	0.99739	0.217	0.990465	0.214732	38.9333	23.7493	1	1	1	1
CADM2	ENSG00000175161	0.89097	0.38	0.990466	0.214787	37.5677	23.6842	1	1	1	1
PSMD2	ENSG00000175166	1	0.102	0.990467	0.214843	39.0577	23.7516	1	1	1	1
FAM131A	ENSG00000175182	0.0066732	0.69	0.990468	0.214898	18.746	18.9448	1	1	1	1
TP53I11	ENSG00000175274	0.30718	0.762	0.99047	0.214953	12.5978	14.6256	1	1	1	1
CATSPER1	ENSG00000175294	1.008e-11	0.99	0.990471	0.215008	2.36101	2.26543	1	1	1	1
PCSK1	ENSG00000175426	2.745e-09	0.73	0.990472	0.215063	15.2012	16.7283	1	1	1	1
CABP4	ENSG00000175544	1.6786e-10	1.541	0.990473	0.215119	1	1	1	1	1	1
P2RY2	ENSG00000175591	0.084245	0.91	0.990474	0.215174	4.45174	5.05654	1	1	1	1
B3GNTL1	ENSG00000175711	4.0733e-28	1.795	0.990475	0.215229	1	1	1	1	1	1
MSRA	ENSG00000175806	1.5332e-15	1.917	0.990477	0.215284	1	1	1	1	1	1
SLC35A4	ENSG00000176087	8.8682e-05	1.45	0.990478	0.21534	1	1	1	1	1	1
SSNA1	ENSG00000176101	0.00033383	1.834	0.990479	0.215395	1	1	1	1	1	1
TMEM39A	ENSG00000176142	0.95467	0.338	0.99048	0.21545	38.19	23.7198	1	1	1	1
OR4D11	ENSG00000176200	4.5606e-06	1.919	0.990481	0.215505	1	1	1	1	1	1
PRR18	ENSG00000176381	0.46086	1.518	0.990482	0.21556	1	1	1	1	1	1
KCMF1	ENSG00000176407	0.97719	0.296	0.990484	0.215616	38.58	23.7376	1	1	1	1
ZNF575	ENSG00000176472	0.11491	1.196	0.990485	0.215671	1	1	1	1	1	1
PHLDB3	ENSG00000176531	3.6204e-21	1.236	0.990486	0.215726	1	1	1	1	1	1
LMNB2	ENSG00000176619	0.99996	0.104	0.990487	0.215781	39.0572	23.7516	1	1	1	1
MEX3C	ENSG00000176624	0.86192	0.412	0.990488	0.215837	36.8794	23.6363	1	1	1	1
RNF152	ENSG00000176641	0.12894	1.133	0.990489	0.215892	1	1	1	1	1	1
BOK	ENSG00000176720	0.16279	1.017	0.99049	0.215947	1.89355	1.69355	1	1	1	1
CDK5R1	ENSG00000176749	0.9149	0.378	0.990492	0.216002	37.604	23.6865	1	1	1	1
METRNL	ENSG00000176845	0.74538	0.536	0.990493	0.216058	31.5596	23.0093	1	1	1	1
SOX11	ENSG00000176887	0.85844	0.44	0.990494	0.216113	36.0836	23.571	1	1	1	1
PXMP2	ENSG00000176894	0.009178	1.271	0.990495	0.216168	1	1	1	1	1	1
TCIM	ENSG00000176907	0.0086883	1.796	0.990496	0.216223	1	1	1	1	1	1
NFATC2IP	ENSG00000176953	1.742e-05	1.018	0.990497	0.216279	1.87803	1.67516	1	1	1	1
FIBIN	ENSG00000176971	0.41581	0.91	0.990498	0.216334	4.45174	5.05654	1	1	1	1
SHMT1	ENSG00000176974	1.275e-14	1.362	0.9905	0.216389	1	1	1	1	1	1
MTHFR	ENSG00000177000	3.2068e-10	0.922	0.990501	0.216444	4.05675	4.51526	1	1	1	1
WDR73	ENSG00000177082	2.8229e-09	1.259	0.990502	0.216499	1	1	1	1	1	1
PHETA2	ENSG00000177096	3.3928e-06	1.788	0.990503	0.216555	1	1	1	1	1	1
RIMKLA	ENSG00000177181	0.00063057	1.015	0.990504	0.21661	1.92493	1.73088	1	1	1	1
CLVS1	ENSG00000177182	0.85398	0.417	0.990505	0.216665	36.7516	23.6265	1	1	1	1
OR2T33	ENSG00000177212	0.11612	1.837	0.990506	0.21672	1	1	1	1	1	1
GJD4	ENSG00000177291	0.014965	1.933	0.990508	0.216776	1	1	1	1	1	1
CASKIN2	ENSG00000177303	0.99971	0.232	0.990509	0.216831	38.8921	23.7482	1	1	1	1
ZBTB38	ENSG00000177311	0.99949	0.221	0.99051	0.216886	38.9232	23.749	1	1	1	1
UMODL1	ENSG00000177398	4.2869e-36	1.122	0.990511	0.216941	1	1	1	1	1	1
NR2C2	ENSG00000177463	0.99892	0.22	0.990512	0.216996	38.9258	23.7491	1	1	1	1
TBL1XR1	ENSG00000177565	0.99995	0.106	0.990513	0.217052	39.0566	23.7516	1	1	1	1
PIDD1	ENSG00000177595	6.435e-17	1.1	0.990514	0.217107	1	1	1	1	1	1
GBA	ENSG00000177628	1.4355e-06	0.801	0.990516	0.217162	9.81029	11.8488	1	1	1	1
AGTRAP	ENSG00000177674	0.18842	0.951	0.990517	0.217217	3.22962	3.39493	1	1	1	1
DNAJC28	ENSG00000177692	1.6455e-08	1.389	0.990518	0.217273	1	1	1	1	1	1
CCDC184	ENSG00000177875	0.0017497	1.818	0.990519	0.217328	1	1	1	1	1	1
AP3S1	ENSG00000177879	1.0159e-05	1.599	0.99052	0.217383	1	1	1	1	1	1
C2orf69	ENSG00000178074	0.018679	0.805	0.990521	0.217438	9.55069	11.5611	1	1	1	1
LCORL	ENSG00000178177	0.92374	0.354	0.990522	0.217494	37.9851	23.709	1	1	1	1
AQP11	ENSG00000178301	0.00053022	1.347	0.990523	0.217549	1	1	1	1	1	1
PLEKHM3	ENSG00000178385	0.00010037	0.566	0.990525	0.217604	29.502	22.6388	1	1	1	1
NEUROG2	ENSG00000178403	0.81093	0.544	0.990526	0.217659	31.0409	22.9232	1	1	1	1
CA8	ENSG00000178538	0.0082516	0.67	0.990527	0.217714	20.5821	19.8516	1	1	1	1
GRINA	ENSG00000178719	0.44203	0.493	0.990528	0.21777	33.9644	23.3484	1	1	1	1
GDPD4	ENSG00000178795	2.7987e-13	1.109	0.990529	0.217825	1	1	1	1	1	1
TMEM52	ENSG00000178821	0.014909	1.614	0.99053	0.21788	1	1	1	1	1	1
TMEM139	ENSG00000178826	0.0075458	1.345	0.990531	0.217935	1	1	1	1	1	1
MSC	ENSG00000178860	0.024651	1.385	0.990533	0.217991	1	1	1	1	1	1
APOLD1	ENSG00000178878	0.00011689	1.74	0.990534	0.218046	1	1	1	1	1	1
TUFM	ENSG00000178952	0.004184	0.739	0.990535	0.218101	14.4437	16.1619	1	1	1	1
AURKB	ENSG00000178999	0.0044521	0.732	0.990536	0.218156	15.0313	16.6043	1	1	1	1
IGSF22	ENSG00000179057	3.9627e-41	1.306	0.990537	0.218211	1	1	1	1	1	1
CYC1	ENSG00000179091	0.13875	0.639	0.990538	0.218267	23.4221	20.9941	1	1	1	1
FARSA	ENSG00000179115	0.014084	0.526	0.990539	0.218322	32.1766	23.1055	1	1	1	1
GATA2	ENSG00000179348	0.97927	0.292	0.99054	0.218377	38.608	23.7387	1	1	1	1
VWA1	ENSG00000179403	0.0052878	1.066	0.990541	0.218432	1.26029	1	1	1	1	1
ALOX12B	ENSG00000179477	0.00075626	0.552	0.990543	0.218488	30.5	22.8284	1	1	1	1
LSMEM2	ENSG00000179564	7.3629e-07	1.767	0.990544	0.218543	1	1	1	1	1	1
ALOX15B	ENSG00000179593	1.4819e-18	1.184	0.990545	0.218598	1	1	1	1	1	1
CDC42EP4	ENSG00000179604	0.21207	0.901	0.990546	0.218653	4.77009	5.49327	1	1	1	1
MAF1	ENSG00000179632	0.94812	0.345	0.990547	0.218709	38.1048	23.7154	1	1	1	1
FCER1A	ENSG00000179639	3.0826e-05	1.368	0.990548	0.218764	1	1	1	1	1	1
MYADM	ENSG00000179820	0.0062904	1.415	0.990549	0.218819	1	1	1	1	1	1
NKPD1	ENSG00000179846	7.0389e-07	0.972	0.99055	0.218874	2.73064	2.73756	1	1	1	1
TIGD5	ENSG00000179886	0.0011744	0.908	0.990552	0.218929	4.52081	5.15131	1	1	1	1
C1orf194	ENSG00000179902	3.9833e-06	1.765	0.990553	0.218985	1	1	1	1	1	1
ZNF784	ENSG00000179922	0.82859	0.515	0.990554	0.21904	32.8148	23.1982	1	1	1	1
C14orf119	ENSG00000179933	0.0062891	1.415	0.990555	0.219095	1	1	1	1	1	1
GOLGA8J	ENSG00000179938	8.9595e-17	1.878	0.990556	0.21915	1	1	1	1	1	1
ZNF771	ENSG00000179965	0.05992	1.018	0.990557	0.219205	1.87803	1.67516	1	1	1	1
NKX2-6	ENSG00000180053	0.018885	1.035	0.990558	0.219261	1.63208	1.38949	1	1	1	1
TMEM150B	ENSG00000180061	3.5074e-08	1.719	0.990559	0.219316	1	1	1	1	1	1
EXOC3	ENSG00000180104	0.92216	0.348	0.99056	0.219371	38.0662	23.7134	1	1	1	1
MYLPF	ENSG00000180209	0.76035	0.523	0.990562	0.219426	32.3549	23.1321	1	1	1	1
PRKRA	ENSG00000180228	0.41653	0.558	0.990563	0.219482	30.0802	22.751	1	1	1	1
ZNRF2	ENSG00000180233	0.072297	0.957	0.990564	0.219537	3.07907	3.19463	1	1	1	1
ALX1	ENSG00000180318	0.17618	0.607	0.990565	0.219592	26.2385	21.8721	1	1	1	1
AC004151.1	ENSG00000180448	0.22298	0.38	0.990566	0.219647	37.5677	23.6842	1	1	1	1
TSPYL5	ENSG00000180543	0.84935	0.448	0.990567	0.219702	35.8181	23.5469	1	1	1	1
SLC47A2	ENSG00000180638	9.2836e-15	1.133	0.990568	0.219758	1	1	1	1	1	1
GPR157	ENSG00000180758	0.00097453	1.186	0.990569	0.219813	1	1	1	1	1	1
ZDHHC20	ENSG00000180776	0.00051998	0.747	0.99057	0.219868	13.7863	15.6409	1	1	1	1
CUEDC1	ENSG00000180891	6.6336e-08	1.091	0.990572	0.219923	1.02081	1	1	1	1	1
D2HGDH	ENSG00000180902	0.054343	0.581	0.990573	0.219979	28.3633	22.3981	1	1	1	1
CMTR2	ENSG00000180917	5.3475e-10	1.16	0.990574	0.220034	1	1	1	1	1	1
FAM83H	ENSG00000180921	0.89239	0.359	0.990575	0.220089	37.9134	23.705	1	1	1	1
LRRC57	ENSG00000180979	0.0013041	1.115	0.990576	0.220144	1	1	1	1	1	1
NPM1	ENSG00000181163	0.99816	0.162	0.990577	0.2202	39.0231	23.7511	1	1	1	1
PENK	ENSG00000181195	0.0002077	1.248	0.990578	0.220255	1	1	1	1	1	1
H2AW	ENSG00000181218	0.53421	1.247	0.990579	0.22031	1	1	1	1	1	1
ZNF746	ENSG00000181220	0.65205	0.416	0.99058	0.220365	36.7776	23.6285	1	1	1	1
FRAT2	ENSG00000181274	0.047967	1.688	0.990582	0.22042	1	1	1	1	1	1
UTS2R	ENSG00000181408	2.3172e-05	1.925	0.990583	0.220476	1	1	1	1	1	1
ZBTB2	ENSG00000181472	0.9982	0.162	0.990584	0.220531	39.0231	23.7511	1	1	1	1
SETD2	ENSG00000181555	1	0.206	0.990585	0.220586	38.9581	23.7499	1	1	1	1
ATG9B	ENSG00000181652	1.2544e-17	1.107	0.990586	0.220641	1	1	1	1	1	1
ZBTB20	ENSG00000181722	0.97382	0.317	0.990587	0.220697	38.4089	23.7303	1	1	1	1
AMIGO1	ENSG00000181754	0.98411	0.238	0.990588	0.220752	38.873	23.7477	1	1	1	1
ADGRB1	ENSG00000181790	1	0.14	0.990589	0.220807	39.0409	23.7514	1	1	1	1
C5orf24	ENSG00000181904	0.73025	0.691	0.99059	0.220862	18.6548	18.8958	1	1	1	1
ADO	ENSG00000181915	0.48027	0.81	0.990591	0.220917	9.23324	11.2024	1	1	1	1
GINS3	ENSG00000181938	1.505e-05	1.518	0.990593	0.220973	1	1	1	1	1	1
NEUROG1	ENSG00000181965	0.00021722	1.886	0.990594	0.221028	1	1	1	1	1	1
OR6B2	ENSG00000182083	0.022036	1.438	0.990595	0.221083	1	1	1	1	1	1
TSEN54	ENSG00000182173	1.7512e-07	0.882	0.990596	0.221138	5.50853	6.50143	1	1	1	1
ZAR1	ENSG00000182223	4.3531e-05	1.297	0.990597	0.221194	1	1	1	1	1	1
CYB5D1	ENSG00000182224	3.9032e-10	1.828	0.990598	0.221249	1	1	1	1	1	1
GLTPD2	ENSG00000182327	5.9973e-05	1.544	0.990599	0.221304	1	1	1	1	1	1
NPLOC4	ENSG00000182446	0.99998	0.134	0.9906	0.221359	39.0446	23.7515	1	1	1	1
LIMK2	ENSG00000182541	0.01561	0.521	0.990601	0.221415	32.472	23.1492	1	1	1	1
MFSD5	ENSG00000182544	0.0023254	0.809	0.990602	0.22147	9.2961	11.274	1	1	1	1
RWDD4	ENSG00000182552	0.017447	0.817	0.990603	0.221525	8.80197	10.7034	1	1	1	1
KCNB2	ENSG00000182674	0.99613	0.262	0.990605	0.22158	38.778	23.7448	1	1	1	1
SLC35D3	ENSG00000182747	0.036075	0.872	0.990606	0.221636	5.93541	7.07765	1	1	1	1
PAPPA	ENSG00000182752	0.1613	0.354	0.990607	0.221691	37.9851	23.709	1	1	1	1
TMEM95	ENSG00000182896	2.2408e-08	1.551	0.990608	0.221746	1	1	1	1	1	1
RGS7	ENSG00000182901	0.77696	0.368	0.990609	0.221801	37.7744	23.697	1	1	1	1
C11orf54	ENSG00000182919	2.8718e-08	1.518	0.99061	0.221856	1	1	1	1	1	1
OTOP3	ENSG00000182938	3.6938e-11	1.151	0.990611	0.221912	1	1	1	1	1	1
EWSR1	ENSG00000182944	0.99981	0.218	0.990612	0.221967	38.9308	23.7492	1	1	1	1
GJC1	ENSG00000182963	0.98795	0.224	0.990613	0.222022	38.9152	23.7488	1	1	1	1
CNOT10	ENSG00000182973	0.98194	0.305	0.990614	0.222077	38.5119	23.7348	1	1	1	1
CADM1	ENSG00000182985	0.66216	0.436	0.990615	0.222133	36.2097	23.582	1	1	1	1
SPNS2	ENSG00000183018	1.2449e-05	0.8	0.990617	0.222188	9.87597	11.9208	1	1	1	1
GPR19	ENSG00000183150	0.10405	0.681	0.990618	0.222243	19.5699	19.3698	1	1	1	1
RUVBL2	ENSG00000183207	0.99992	0.111	0.990619	0.222298	39.0549	23.7516	1	1	1	1
ZNF623	ENSG00000183309	6.9313e-06	1.153	0.99062	0.222353	1	1	1	1	1	1
REC114	ENSG00000183324	3.2736e-05	1.109	0.990621	0.222409	1	1	1	1	1	1
GBP6	ENSG00000183347	5.233e-16	1.269	0.990622	0.222464	1	1	1	1	1	1
OVCH2	ENSG00000183378	2.5933e-35	1.934	0.990623	0.222519	1	1	1	1	1	1
SF3A3	ENSG00000183431	1	0.119	0.990624	0.222574	39.0519	23.7515	1	1	1	1
TENT5C	ENSG00000183508	0.94762	0.322	0.990625	0.22263	38.3614	23.7281	1	1	1	1
ACSM5	ENSG00000183549	1.1745e-18	1.258	0.990626	0.222685	1	1	1	1	1	1
PCBP3	ENSG00000183570	0.84326	0.386	0.990627	0.22274	37.4545	23.6769	1	1	1	1
SETD3	ENSG00000183576	0.02084	0.508	0.990628	0.222795	33.1987	23.2507	1	1	1	1
SFXN4	ENSG00000183605	1.2428e-07	0.912	0.99063	0.222851	4.38361	4.96308	1	1	1	1
ZNF438	ENSG00000183621	2.6656e-06	1.107	0.990631	0.222906	1	1	1	1	1	1
MARCHF11	ENSG00000183654	0.003113	0.932	0.990632	0.222961	3.75199	4.09953	1	1	1	1
NOG	ENSG00000183691	0.89026	0.417	0.990633	0.223016	36.7516	23.6265	1	1	1	1
UPP1	ENSG00000183696	0.00037588	1.118	0.990634	0.223071	1	1	1	1	1	1
LHFPL6	ENSG00000183722	0.67057	0.601	0.990635	0.223127	26.7441	22.007	1	1	1	1
CBX6	ENSG00000183741	0.97568	0.262	0.990636	0.223182	38.778	23.7448	1	1	1	1
CHEK2	ENSG00000183765	1.2103e-24	1.53	0.990637	0.223237	1	1	1	1	1	1
AIFM3	ENSG00000183773	1.9474e-14	0.988	0.990638	0.223292	2.39964	2.31404	1	1	1	1
TUBA8	ENSG00000183785	3.5702e-05	1.095	0.990639	0.223348	1	1	1	1	1	1
PPP1R2	ENSG00000184203	0.06928	0.746	0.99064	0.223403	13.8676	15.7068	1	1	1	1
H2AC20	ENSG00000184260	0.18727	1.589	0.990641	0.223458	1	1	1	1	1	1
KCNK12	ENSG00000184261	0.91853	0.372	0.990642	0.223513	37.7084	23.693	1	1	1	1
SIX6	ENSG00000184302	0.51776	0.595	0.990643	0.223568	27.241	22.1335	1	1	1	1
ACTRT3	ENSG00000184378	3.7565e-08	1.71	0.990645	0.223624	1	1	1	1	1	1
PLA2G6	ENSG00000184381	2.4837e-10	0.862	0.990646	0.223679	6.39004	7.68346	1	1	1	1
COPB2	ENSG00000184432	1	0.089	0.990647	0.223734	39.0608	23.7516	1	1	1	1
OR56A3	ENSG00000184478	2.9344e-09	1.927	0.990648	0.223789	1	1	1	1	1	1
DHRS7C	ENSG00000184544	3.2734e-08	1.5	0.990649	0.223845	1	1	1	1	1	1
DUSP8	ENSG00000184545	0.69975	0.498	0.99065	0.2239	33.7177	23.318	1	1	1	1
SLITRK6	ENSG00000184564	5.6989e-14	1.27	0.990651	0.223955	1	1	1	1	1	1
PDE4B	ENSG00000184588	0.4746	0.395	0.990652	0.22401	37.2716	23.6647	1	1	1	1
ZBTB40	ENSG00000184677	1.0543e-10	0.693	0.990653	0.224066	18.4727	18.7969	1	1	1	1
H2BC21	ENSG00000184678	0.54518	1.207	0.990654	0.224121	1	1	1	1	1	1
FAM110C	ENSG00000184731	9.8787e-06	1.862	0.990655	0.224176	1	1	1	1	1	1
TMED9	ENSG00000184840	0.0059542	0.824	0.990656	0.224231	8.38604	10.2096	1	1	1	1
DRD1	ENSG00000184845	0.9555	0.307	0.990657	0.224286	38.4957	23.7341	1	1	1	1
H1-10	ENSG00000184897	0.08771	1.353	0.990658	0.224342	1	1	1	1	1	1
FMNL1	ENSG00000184922	0.99985	0.23	0.990659	0.224397	38.8981	23.7484	1	1	1	1
ROBO2	ENSG00000185008	1	0.159	0.990661	0.224452	39.026	23.7512	1	1	1	1
SGCZ	ENSG00000185053	6.4001e-09	1.186	0.990662	0.224507	1	1	1	1	1	1
FLRT2	ENSG00000185070	0.81715	0.413	0.990663	0.224562	36.8543	23.6344	1	1	1	1
H2BC13	ENSG00000185130	4.4132e-06	1.97	0.990664	0.224618	1	1	1	1	1	1
PRSS57	ENSG00000185198	2.8309e-05	1.708	0.990665	0.224673	1	1	1	1	1	1
TNFAIP2	ENSG00000185215	8.2527e-05	0.731	0.990666	0.224728	15.1162	16.6664	1	1	1	1
RAB11B	ENSG00000185236	0.4442	0.643	0.990667	0.224783	23.0594	20.8638	1	1	1	1
ZNF74	ENSG00000185252	1.5586e-06	0.89	0.990668	0.224839	5.1863	6.06283	1	1	1	1
UBALD2	ENSG00000185262	0.3682	1.003	0.990669	0.224894	2.1238	1.9712	1	1	1	1
RBM11	ENSG00000185272	2.2392e-05	1.173	0.99067	0.224949	1	1	1	1	1	1
GALNT17	ENSG00000185274	0.11671	0.487	0.990671	0.225004	34.2491	23.3824	1	1	1	1
ZBTB37	ENSG00000185278	0.95517	0.339	0.990672	0.225059	38.1782	23.7192	1	1	1	1
TNFAIP8L1	ENSG00000185361	0.5379	1.233	0.990673	0.225115	1	1	1	1	1	1
TARS3	ENSG00000185418	3.7422e-15	0.898	0.990674	0.22517	4.88059	5.64471	1	1	1	1
SV2B	ENSG00000185518	5.7007e-05	0.631	0.990675	0.225225	24.1419	21.2403	1	1	1	1
FAM131C	ENSG00000185519	0.011477	0.892	0.990676	0.22528	5.10834	5.95637	1	1	1	1
SP1	ENSG00000185591	0.99997	0.1	0.990677	0.225336	39.0583	23.7516	1	1	1	1
P4HB	ENSG00000185624	0.99662	0.224	0.990679	0.225391	38.9152	23.7488	1	1	1	1
ZNF696	ENSG00000185730	0.20667	0.911	0.99068	0.225446	4.41756	5.00965	1	1	1	1
NRG3	ENSG00000185737	0.10947	0.462	0.990681	0.225501	35.3091	23.4977	1	1	1	1
C11orf87	ENSG00000185742	0.27816	1.242	0.990682	0.225557	1	1	1	1	1	1
KCNIP4	ENSG00000185774	0.82064	0.436	0.990683	0.225612	36.2097	23.582	1	1	1	1
NLRP9	ENSG00000185792	8.8603e-25	1.309	0.990684	0.225667	1	1	1	1	1	1
IKZF1	ENSG00000185811	0.9986	0.156	0.990685	0.225722	39.0287	23.7512	1	1	1	1
ZNF829	ENSG00000185869	5.8965e-11	1.216	0.990686	0.225777	1	1	1	1	1	1
LAMP1	ENSG00000185896	0.8747	0.404	0.990687	0.225833	37.0718	23.6506	1	1	1	1
POMK	ENSG00000185900	1.9487e-08	1.57	0.990688	0.225888	1	1	1	1	1	1
C16orf54	ENSG00000185905	0.36686	1.006	0.990689	0.225943	2.07234	1.90842	1	1	1	1
PTCH1	ENSG00000185920	1	0.075	0.99069	0.225998	39.0631	23.7516	1	1	1	1
ZNF267	ENSG00000185947	0.017108	1.555	0.990691	0.226054	1	1	1	1	1	1
PIP5K1C	ENSG00000186111	0.97704	0.313	0.990692	0.226109	38.4448	23.7319	1	1	1	1
WWOX	ENSG00000186153	1.2376e-15	1.532	0.990693	0.226164	1	1	1	1	1	1
THBS2	ENSG00000186340	0.55641	0.347	0.990694	0.226219	38.0792	23.7141	1	1	1	1
KRT26	ENSG00000186393	7.0954e-15	1.402	0.990695	0.226274	1	1	1	1	1	1
KRT3	ENSG00000186442	8.9951e-10	1.232	0.990696	0.22633	1	1	1	1	1	1
TMEM222	ENSG00000186501	3.9417e-06	1.485	0.990697	0.226385	1	1	1	1	1	1
SEPTIN10	ENSG00000186522	4.7356e-10	1.169	0.990698	0.22644	1	1	1	1	1	1
ARAP1	ENSG00000186635	0.12294	0.353	0.9907	0.226495	37.999	23.7098	1	1	1	1
MPPED1	ENSG00000186732	0.0019823	0.83	0.990701	0.226551	8.04167	9.79171	1	1	1	1
TPCN1	ENSG00000186815	0.003978	0.436	0.990702	0.226606	36.2097	23.582	1	1	1	1
QRFPR	ENSG00000186867	7.8556e-11	1.448	0.990703	0.226661	1	1	1	1	1	1
RTN4RL2	ENSG00000186907	0.87694	0.423	0.990704	0.226716	36.5903	23.6138	1	1	1	1
RNF220	ENSG00000187147	0.99958	0.202	0.990705	0.226772	38.9661	23.75	1	1	1	1
GCNT1	ENSG00000187210	0.0033333	0.919	0.990706	0.226827	4.15243	4.64621	1	1	1	1
SESTD1	ENSG00000187231	0.99802	0.265	0.990707	0.226882	38.7639	23.7443	1	1	1	1
BCAM	ENSG00000187244	1.1032e-08	0.835	0.990708	0.226937	7.76321	9.44793	1	1	1	1
LHFPL3	ENSG00000187416	0.93153	0.35	0.990709	0.226993	38.0397	23.712	1	1	1	1
COL4A1	ENSG00000187498	1	0.128	0.99071	0.227048	39.0478	23.7515	1	1	1	1
PLEKHG7	ENSG00000187510	1.8917e-19	1.543	0.990711	0.227103	1	1	1	1	1	1
ATP13A5	ENSG00000187527	2.4077e-49	1.287	0.990712	0.227158	1	1	1	1	1	1
NANOS3	ENSG00000187556	0.039203	1.179	0.990713	0.227213	1	1	1	1	1	1
COX8C	ENSG00000187581	0.10931	1.854	0.990714	0.227269	1	1	1	1	1	1
ZNF385C	ENSG00000187595	1.3511e-06	1.199	0.990715	0.227324	1	1	1	1	1	1
PERM1	ENSG00000187642	1.1667e-15	1.686	0.990716	0.227379	1	1	1	1	1	1
SPRY4	ENSG00000187678	0.0004821	1.374	0.990717	0.227434	1	1	1	1	1	1
KBTBD12	ENSG00000187715	2.3384e-14	1.233	0.990718	0.22749	1	1	1	1	1	1
H1-2	ENSG00000187837	0.0275	1.861	0.990719	0.227545	1	1	1	1	1	1
ASCL4	ENSG00000187855	0.0016311	1.831	0.99072	0.2276	1	1	1	1	1	1
LDLRAD2	ENSG00000187942	0.00021385	1.241	0.990721	0.227655	1	1	1	1	1	1
KLHL17	ENSG00000187961	1.3052e-16	1.259	0.990722	0.22771	1	1	1	1	1	1
GPR89B	ENSG00000188092	0.00021519	1.24	0.990723	0.227766	1	1	1	1	1	1
TMEM215	ENSG00000188133	0.0041235	1.576	0.990724	0.227821	1	1	1	1	1	1
TMPPE	ENSG00000188167	0.0008517	1.22	0.990725	0.227876	1	1	1	1	1	1
PRKAR1B	ENSG00000188191	0.17935	0.538	0.990727	0.227931	31.432	22.9886	1	1	1	1
ZNF383	ENSG00000188283	3.6577e-11	1.25	0.990728	0.227987	1	1	1	1	1	1
LRRIQ4	ENSG00000188306	1.7762e-07	1.123	0.990729	0.228042	1	1	1	1	1	1
GTF2F2	ENSG00000188342	0.00020055	0.848	0.99073	0.228097	7.07492	8.57706	1	1	1	1
NANOS2	ENSG00000188425	0.051664	1.654	0.990731	0.228152	1	1	1	1	1	1
IER5L	ENSG00000188483	0.55377	0.718	0.990732	0.228208	16.2376	17.4471	1	1	1	1
INSC	ENSG00000188487	1.706e-18	1.315	0.990733	0.228263	1	1	1	1	1	1
LCTL	ENSG00000188501	9.6021e-20	1.231	0.990734	0.228318	1	1	1	1	1	1
FBLL1	ENSG00000188573	0.086897	1.359	0.990735	0.228373	1	1	1	1	1	1
GOLGA8M	ENSG00000188626	2.7284e-13	1.508	0.990736	0.228428	1	1	1	1	1	1
PTAR1	ENSG00000188647	0.86445	0.393	0.990737	0.228484	37.3136	23.6675	1	1	1	1
C2orf80	ENSG00000188674	7.5e-11	1.631	0.990738	0.228539	1	1	1	1	1	1
DUPD1	ENSG00000188716	2.4781e-07	1.881	0.990739	0.228594	1	1	1	1	1	1
RBM34	ENSG00000188739	4.6408e-15	1.431	0.99074	0.228649	1	1	1	1	1	1
TMEM201	ENSG00000188807	0.99004	0.286	0.990741	0.228705	38.6474	23.7402	1	1	1	1
HMX2	ENSG00000188816	4.9891e-05	1.587	0.990742	0.22876	1	1	1	1	1	1
LRRK2	ENSG00000188906	2.5757e-30	0.64	0.990743	0.228815	23.3316	20.962	1	1	1	1
NOC2L	ENSG00000188976	2.8933e-29	1.327	0.990744	0.22887	1	1	1	1	1	1
ADAT2	ENSG00000189007	1.007e-07	1.57	0.990745	0.228925	1	1	1	1	1	1
C15orf61	ENSG00000189227	0.092485	1.322	0.990746	0.228981	1	1	1	1	1	1
PTPRT	ENSG00000196090	1	0.18	0.990747	0.229036	39.0022	23.7508	1	1	1	1
CCDC189	ENSG00000196118	2.7592e-08	1.178	0.990748	0.229091	1	1	1	1	1	1
KIAA0895L	ENSG00000196123	0.0019404	0.717	0.990749	0.229146	16.3252	17.505	1	1	1	1
ZNF250	ENSG00000196150	0.2783	0.499	0.99075	0.229202	33.6674	23.3116	1	1	1	1
STK40	ENSG00000196182	0.99624	0.227	0.990751	0.229257	38.9069	23.7486	1	1	1	1
KRTAP5-3	ENSG00000196224	0.16438	1.679	0.990752	0.229312	1	1	1	1	1	1
OR2T2	ENSG00000196240	0.20478	1.517	0.990753	0.229367	1	1	1	1	1	1
GRM7	ENSG00000196277	0.99896	0.244	0.990754	0.229422	38.8521	23.7471	1	1	1	1
ZNF565	ENSG00000196357	1.0169e-05	0.818	0.990755	0.229478	8.74161	10.6325	1	1	1	1
ELAVL3	ENSG00000196361	0.77072	0.462	0.990756	0.229533	35.3091	23.4977	1	1	1	1
WDR5	ENSG00000196363	0.99978	0.124	0.990757	0.229588	39.0497	23.7515	1	1	1	1
ASB13	ENSG00000196372	6.5212e-10	1.778	0.990758	0.229643	1	1	1	1	1	1
EPHB4	ENSG00000196411	0.013497	0.422	0.990759	0.229699	36.6178	23.616	1	1	1	1
ESRRG	ENSG00000196482	0.071232	0.56	0.99076	0.229754	29.9376	22.7239	1	1	1	1
NCOR2	ENSG00000196498	1	0.169	0.990761	0.229809	39.0157	23.751	1	1	1	1
SULT1A1	ENSG00000196502	3.039e-11	1.543	0.990762	0.229864	1	1	1	1	1	1
PRPF40A	ENSG00000196504	0.0391	0.4	0.990763	0.229919	37.1628	23.6571	1	1	1	1
MRTFA	ENSG00000196588	0.99768	0.259	0.990764	0.229975	38.7917	23.7452	1	1	1	1
ZNF502	ENSG00000196653	4.1603e-08	1.138	0.990765	0.23003	1	1	1	1	1	1
ALKAL1	ENSG00000196711	5.9081e-05	1.849	0.990766	0.230085	1	1	1	1	1	1
CD47	ENSG00000196776	0.91924	0.373	0.990767	0.23014	37.6914	23.6919	1	1	1	1
RGPD4	ENSG00000196862	8.5288e-62	1.902	0.990768	0.230196	1	1	1	1	1	1
SCN8A	ENSG00000196876	1	0.13	0.990769	0.230251	39.0468	23.7515	1	1	1	1
KPNA5	ENSG00000196911	0.00013525	0.634	0.99077	0.230306	23.8729	21.1502	1	1	1	1
ZNF585A	ENSG00000196967	2.7835e-05	0.736	0.990771	0.230361	14.6942	16.3532	1	1	1	1
ZSCAN25	ENSG00000197037	0.0001926	0.745	0.990772	0.230416	13.9492	15.7726	1	1	1	1
GMFB	ENSG00000197045	0.0053339	1.064	0.990773	0.230472	1.28161	1.00465	1	1	1	1
MAFG	ENSG00000197063	0.73176	0.688	0.990774	0.230527	18.9286	19.0416	1	1	1	1
ZGPAT	ENSG00000197114	0.00038328	0.777	0.990775	0.230582	11.4718	13.5724	1	1	1	1
ZNF785	ENSG00000197162	2.7478e-06	1.941	0.990776	0.230637	1	1	1	1	1	1
FITM2	ENSG00000197296	2.7203e-06	1.553	0.990777	0.230693	1	1	1	1	1	1
SVIL	ENSG00000197321	0.00086302	0.358	0.990778	0.230748	37.9281	23.7058	1	1	1	1
MRPL21	ENSG00000197345	2.4125e-14	1.873	0.990779	0.230803	1	1	1	1	1	1
ZNF786	ENSG00000197362	2.3543e-12	1.145	0.99078	0.230858	1	1	1	1	1	1
ZNF675	ENSG00000197372	0.12265	1.16	0.990781	0.230914	1	1	1	1	1	1
HTT	ENSG00000197386	1	0.176	0.990782	0.230969	39.0074	23.7509	1	1	1	1
CYP2F1	ENSG00000197446	3.4078e-09	1.242	0.990783	0.231024	1	1	1	1	1	1
PCDHB11	ENSG00000197479	5.8173e-10	1.591	0.990784	0.231079	1	1	1	1	1	1
SLC2A10	ENSG00000197496	1.5672e-08	1.394	0.990785	0.231134	1	1	1	1	1	1
MIB2	ENSG00000197530	2.8024e-07	0.62	0.990786	0.23119	25.116	21.549	1	1	1	1
HOXA4	ENSG00000197576	8.5959e-06	1.632	0.990787	0.231245	1	1	1	1	1	1
FAR1	ENSG00000197601	0.98504	0.299	0.990788	0.2313	38.5582	23.7367	1	1	1	1
SPTAN1	ENSG00000197694	1	0.101	0.990789	0.231355	39.058	23.7516	1	1	1	1
LHFPL5	ENSG00000197753	0.00040199	1.425	0.99079	0.231411	1	1	1	1	1	1
TAF13	ENSG00000197780	0.015944	1.085	0.990791	0.231466	1.07396	1	1	1	1	1
ADAMTSL2	ENSG00000197859	0.0016001	0.735	0.990792	0.231521	14.7782	16.4164	1	1	1	1
H2BC12	ENSG00000197903	4.2884e-06	1.971	0.990793	0.231576	1	1	1	1	1	1
MPZL1	ENSG00000197965	0.15905	0.748	0.990794	0.231631	13.7052	15.5747	1	1	1	1
SIRPA	ENSG00000198053	0.67197	0.434	0.990795	0.231687	36.2711	23.5873	1	1	1	1
PRIM1	ENSG00000198056	0.0009938	0.69	0.990796	0.231742	18.746	18.9448	1	1	1	1
ADH4	ENSG00000198099	8.0684e-07	1.27	0.990797	0.231797	1	1	1	1	1	1
TOR4A	ENSG00000198113	0.56079	0.71	0.990798	0.231852	16.9431	17.9015	1	1	1	1
TFDP1	ENSG00000198176	0.97174	0.318	0.990799	0.231908	38.3996	23.7299	1	1	1	1
HSD17B11	ENSG00000198189	2.0771e-07	1.463	0.9908	0.231963	1	1	1	1	1	1
PIM3	ENSG00000198355	0.98192	0.244	0.990801	0.232018	38.8521	23.7471	1	1	1	1
GET3	ENSG00000198356	0.94316	0.352	0.990802	0.232073	38.0127	23.7105	1	1	1	1
SPRED2	ENSG00000198369	2.8684e-07	1.07	0.990803	0.232128	1.21867	1	1	1	1	1
WWP2	ENSG00000198373	0.16477	0.379	0.990804	0.232184	37.5859	23.6854	1	1	1	1
GFPT1	ENSG00000198380	0.89953	0.338	0.990805	0.232239	38.19	23.7198	1	1	1	1
ZNF583	ENSG00000198440	0.007156	0.611	0.990806	0.232294	25.8969	21.7772	1	1	1	1
ZNF568	ENSG00000198453	2.2849e-09	0.952	0.990807	0.232349	3.20406	3.36083	1	1	1	1
B3GNT6	ENSG00000198488	1.093e-09	1.885	0.990808	0.232405	1	1	1	1	1	1
YTHDF2	ENSG00000198492	0.99943	0.139	0.990809	0.23246	39.0415	23.7514	1	1	1	1
ITGBL1	ENSG00000198542	1.7671e-09	0.972	0.99081	0.232515	2.73064	2.73756	1	1	1	1
SLC34A3	ENSG00000198569	5.8863e-14	1.369	0.990811	0.23257	1	1	1	1	1	1
RD3	ENSG00000198570	2.5702e-05	1.726	0.990812	0.232626	1	1	1	1	1	1
ARC	ENSG00000198576	0.59433	0.491	0.990813	0.232681	34.0606	23.36	1	1	1	1
STK39	ENSG00000198648	0.99916	0.23	0.990814	0.232736	38.8981	23.7484	1	1	1	1
LDB1	ENSG00000198728	0.98529	0.291	0.990815	0.232791	38.6148	23.7389	1	1	1	1
CTR9	ENSG00000198730	1	0.135	0.990816	0.232847	39.044	23.7515	1	1	1	1
SMOC1	ENSG00000198732	0.0094673	0.592	0.990817	0.232902	27.486	22.1937	1	1	1	1
ZNF652	ENSG00000198740	0.82299	0.411	0.990818	0.232957	36.9042	23.6382	1	1	1	1
SMURF1	ENSG00000198742	0.6118	0.362	0.990819	0.233012	37.8686	23.7025	1	1	1	1
GPATCH3	ENSG00000198746	6.3952e-14	1.263	0.99082	0.233067	1	1	1	1	1	1
RPL10A	ENSG00000198755	0.85357	0.444	0.990821	0.233123	35.9531	23.5593	1	1	1	1
COLGALT2	ENSG00000198756	1.0935e-10	0.915	0.990822	0.233178	4.28316	4.82533	1	1	1	1
APCDD1L	ENSG00000198768	0.058959	0.774	0.990823	0.233233	11.6918	13.7854	1	1	1	1
OPA1	ENSG00000198836	0.98636	0.294	0.990824	0.233288	38.5942	23.7381	1	1	1	1
RUNDC1	ENSG00000198863	0.0023691	0.698	0.990825	0.233344	18.0192	18.5437	1	1	1	1
STKLD1	ENSG00000198870	1.5666e-23	1.325	0.990826	0.233399	1	1	1	1	1	1
RASGEF1A	ENSG00000198915	0.97444	0.316	0.990827	0.233454	38.418	23.7307	1	1	1	1
L3MBTL3	ENSG00000198945	0.99744	0.269	0.990828	0.233509	38.744	23.7436	1	1	1	1
MFAP3L	ENSG00000198948	0.8803	0.42	0.990829	0.233564	36.672	23.6203	1	1	1	1
NAGA	ENSG00000198951	1.7703e-11	1.303	0.99083	0.23362	1	1	1	1	1	1
TGM2	ENSG00000198959	6.8118e-18	1.185	0.990831	0.233675	1	1	1	1	1	1
GPR52	ENSG00000203737	0.0095377	0.93	0.990832	0.23373	3.81123	4.18015	1	1	1	1
PRR9	ENSG00000203783	3.2056e-06	1.935	0.990833	0.233785	1	1	1	1	1	1
PCMTD2	ENSG00000203880	0.0079948	0.782	0.990834	0.233841	11.1112	13.2157	1	1	1	1
LIME1	ENSG00000203896	0.00017155	1.654	0.990835	0.233896	1	1	1	1	1	1
DPPA5	ENSG00000203909	0.0040632	1.581	0.990836	0.233951	1	1	1	1	1	1
SAMD13	ENSG00000203943	0.0062299	1.418	0.990837	0.234006	1	1	1	1	1	1
EFCAB7	ENSG00000203965	2.6115e-17	1.192	0.990838	0.234062	1	1	1	1	1	1
C1orf185	ENSG00000204006	5.0044e-07	1.815	0.990839	0.234117	1	1	1	1	1	1
INPP5B	ENSG00000204084	5.0487e-16	0.834	0.99084	0.234172	7.81829	9.51633	1	1	1	1
SYT15	ENSG00000204176	2.4168e-15	1.777	0.990841	0.234227	1	1	1	1	1	1
PSMB8	ENSG00000204264	0.021795	0.781	0.990842	0.234282	11.1827	13.2872	1	1	1	1
AGPAT1	ENSG00000204310	0.97215	0.307	0.990843	0.234338	38.4957	23.7341	1	1	1	1
MRPL38	ENSG00000204316	4.508e-09	1.099	0.990844	0.234393	1	1	1	1	1	1
ZBTB12	ENSG00000204366	0.94882	0.319	0.990845	0.234448	38.3902	23.7294	1	1	1	1
EHMT2	ENSG00000204371	0.00010292	0.446	0.990846	0.234503	35.8862	23.5532	1	1	1	1
FAM155A	ENSG00000204442	0.97586	0.311	0.990847	0.234559	38.4622	23.7326	1	1	1	1
APOM	ENSG00000204444	0.00095567	1.191	0.990848	0.234614	1	1	1	1	1	1
PRAMEF17	ENSG00000204479	5.3177e-08	1.951	0.990849	0.234669	1	1	1	1	1	1
PRAMEF14	ENSG00000204481	0.29026	1.89	0.99085	0.234724	1	1	1	1	1	1
MICB	ENSG00000204516	4.0609e-05	1.074	0.990851	0.234779	1.17836	1	1	1	1	1
CDSN	ENSG00000204539	0.46391	0.629	0.990852	0.234835	24.3204	21.2989	1	1	1	1
ABCF1	ENSG00000204574	1.2823e-09	0.612	0.990853	0.23489	25.8109	21.7529	1	1	1	1
GNL1	ENSG00000204590	0.99928	0.227	0.990854	0.234945	38.9069	23.7486	1	1	1	1
TRIM31	ENSG00000204616	4.3248e-06	1.043	0.990855	0.235	1.52722	1.27139	1	1	1	1
PPP1R11	ENSG00000204619	0.35781	1.026	0.990855	0.235056	1.75821	1.53455	1	1	1	1
HLA-G	ENSG00000204632	1.365e-11	1.458	0.990856	0.235111	1	1	1	1	1	1
TBC1D8	ENSG00000204634	5.5998e-13	0.697	0.990857	0.235166	18.1097	18.595	1	1	1	1
RANBP17	ENSG00000204764	7.1728e-45	1.315	0.990858	0.235221	1	1	1	1	1	1
MRPL53	ENSG00000204822	0.28485	1.221	0.990859	0.235276	1	1	1	1	1	1
MROH6	ENSG00000204839	4.1528e-18	1.354	0.99086	0.235332	1	1	1	1	1	1
DCTN1	ENSG00000204843	0.084251	0.364	0.990861	0.235387	37.8378	23.7007	1	1	1	1
ZBTB48	ENSG00000204859	0.00011507	0.644	0.990862	0.235442	22.9685	20.8305	1	1	1	1
PCDHA8	ENSG00000204962	1.2881e-18	1.33	0.990863	0.235497	1	1	1	1	1	1
TMEM231	ENSG00000205084	3.1399e-07	1.213	0.990864	0.235553	1	1	1	1	1	1
PSENEN	ENSG00000205155	0.87614	0.439	0.990865	0.235608	36.1155	23.5738	1	1	1	1
TMEM170B	ENSG00000205269	0.78657	0.585	0.990866	0.235663	28.0482	22.3267	1	1	1	1
NT5M	ENSG00000205309	1.0052e-08	1.855	0.990867	0.235718	1	1	1	1	1	1
SARNP	ENSG00000205323	0.99574	0.185	0.990868	0.235773	38.9951	23.7506	1	1	1	1
MT1H	ENSG00000205358	0.0063432	1.86	0.990869	0.235829	1	1	1	1	1	1
SAMD9	ENSG00000205413	1.0521e-33	1.243	0.99087	0.235884	1	1	1	1	1	1
OR51A4	ENSG00000205497	0.0039172	1.916	0.990871	0.235939	1	1	1	1	1	1
MFSD2B	ENSG00000205639	6.3325e-11	1.211	0.990872	0.235994	1	1	1	1	1	1
DPF3	ENSG00000205683	0.020501	0.595	0.990873	0.23605	27.241	22.1335	1	1	1	1
ZDHHC11B	ENSG00000206077	3.6787e-13	1.642	0.990874	0.236105	1	1	1	1	1	1
HBM	ENSG00000206177	0.012271	1.69	0.990875	0.23616	1	1	1	1	1	1
GPX3	ENSG00000211445	0.050966	0.801	0.990876	0.236215	9.81029	11.8488	1	1	1	1
TSN	ENSG00000211460	0.78659	0.454	0.990877	0.23627	35.607	23.527	1	1	1	1
KRTAP3-3	ENSG00000212899	0.00054788	1.938	0.990878	0.236326	1	1	1	1	1	1
ZNF580	ENSG00000213015	0.53362	1.249	0.990879	0.236381	1	1	1	1	1	1
TCTEX1D2	ENSG00000213123	0.00032126	1.488	0.99088	0.236436	1	1	1	1	1	1
OR2F1	ENSG00000213215	2.2802e-05	1.748	0.990881	0.236491	1	1	1	1	1	1
TCL1B	ENSG00000213231	0.010127	1.236	0.990882	0.236547	1	1	1	1	1	1
LTC4S	ENSG00000213316	0.00084628	1.626	0.990882	0.236602	1	1	1	1	1	1
PTPRCAP	ENSG00000213402	0.54001	1.226	0.990883	0.236657	1	1	1	1	1	1
KRTAP2-4	ENSG00000213417	0.00084684	1.91	0.990884	0.236712	1	1	1	1	1	1
SIPA1	ENSG00000213445	0.0045822	0.511	0.990885	0.236768	33.0363	23.2288	1	1	1	1
STIMATE	ENSG00000213533	0.18873	0.598	0.990886	0.236823	26.9937	22.0713	1	1	1	1
DNAJC9	ENSG00000213551	0.0045264	0.867	0.990887	0.236878	6.15919	7.37698	1	1	1	1
NDUFS3	ENSG00000213619	0.00058312	1.03	0.990888	0.236933	1.70105	1.46842	1	1	1	1
ADAT3	ENSG00000213638	0.0056059	1.459	0.990889	0.236988	1	1	1	1	1	1
FAM209B	ENSG00000213714	0.00017979	1.903	0.99089	0.237044	1	1	1	1	1	1
ATP6V1G2	ENSG00000213760	0.0028604	1.238	0.990891	0.237099	1	1	1	1	1	1
PPM1N	ENSG00000213889	5.3345e-06	1.429	0.990892	0.237154	1	1	1	1	1	1
LTB4R2	ENSG00000213906	0.00043854	1.4	0.990893	0.237209	1	1	1	1	1	1
DNASE1	ENSG00000213918	6.9801e-21	1.948	0.990894	0.237265	1	1	1	1	1	1
MDP1	ENSG00000213920	1.9265e-05	1.467	0.990895	0.23732	1	1	1	1	1	1
TAX1BP3	ENSG00000213977	0.0052431	1.485	0.990896	0.237375	1	1	1	1	1	1
FIS1	ENSG00000214253	1.302e-05	1.548	0.990897	0.23743	1	1	1	1	1	1
TOMM6	ENSG00000214736	0.19403	1.561	0.990898	0.237485	1	1	1	1	1	1
EVPLL	ENSG00000214860	6.8978e-14	1.482	0.990899	0.237541	1	1	1	1	1	1
ACSM4	ENSG00000215009	4.0476e-19	1.236	0.9909	0.237596	1	1	1	1	1	1
NEURL4	ENSG00000215041	0.99999	0.214	0.990901	0.237651	38.9405	23.7494	1	1	1	1
ATAD3C	ENSG00000215915	7.2718e-09	1.174	0.990902	0.237706	1	1	1	1	1	1
SP9	ENSG00000217236	0.94003	0.335	0.990902	0.237762	38.2246	23.7216	1	1	1	1
TAS2R41	ENSG00000221855	1.3825e-12	1.937	0.990903	0.237817	1	1	1	1	1	1
HMSD	ENSG00000221887	0.012863	1.673	0.990904	0.237872	1	1	1	1	1	1
OR2F2	ENSG00000221910	2.9273e-05	1.701	0.990905	0.237927	1	1	1	1	1	1
PPT2	ENSG00000221988	0.0045415	0.73	0.990906	0.237983	15.2012	16.7283	1	1	1	1
GPX5	ENSG00000224586	0.00055229	1.336	0.990907	0.238038	1	1	1	1	1	1
OR6V1	ENSG00000225781	0.0002477	1.873	0.990908	0.238093	1	1	1	1	1	1
NOL7	ENSG00000225921	3.5312e-08	1.302	0.990909	0.238148	1	1	1	1	1	1
WDR46	ENSG00000227057	5.4327e-13	0.947	0.99091	0.238204	3.33371	3.53426	1	1	1	1
LTB	ENSG00000227507	9.6063e-11	1.917	0.990911	0.238259	1	1	1	1	1	1
BOD1L2	ENSG00000228075	0.075648	1.919	0.990912	0.238314	1	1	1	1	1	1
FAM174C	ENSG00000228300	2.8876e-07	1.954	0.990913	0.238369	1	1	1	1	1	1
HLA-DPA1	ENSG00000231389	2.5e-06	1.568	0.990914	0.238424	1	1	1	1	1	1
HLA-DQB2	ENSG00000232629	0.042679	0.837	0.990915	0.23848	7.65397	9.3117	1	1	1	1
NPIPB7	ENSG00000233232	0.016363	1.927	0.990916	0.238535	1	1	1	1	1	1
KBTBD13	ENSG00000234438	2.2574e-10	1.87	0.990917	0.23859	1	1	1	1	1	1
C5orf58	ENSG00000234511	0.046419	1.703	0.990918	0.238645	1	1	1	1	1	1
NPIPB2	ENSG00000234719	2.9717e-08	1.741	0.990919	0.238701	1	1	1	1	1	1
MFRP	ENSG00000235718	1.3093e-15	1.223	0.990919	0.238756	1	1	1	1	1	1
KIAA0040	ENSG00000235750	0.20102	1.532	0.99092	0.238811	1	1	1	1	1	1
OR10G9	ENSG00000236981	3.4945e-05	1.9	0.990921	0.238866	1	1	1	1	1	1
OR4A47	ENSG00000237388	8.3071e-08	1.938	0.990922	0.238921	1	1	1	1	1	1
KIFC1	ENSG00000237649	0.00065654	0.598	0.990923	0.238977	26.9937	22.0713	1	1	1	1
PCDHA13	ENSG00000239389	2.4469e-14	1.156	0.990924	0.239032	1	1	1	1	1	1
ADSL	ENSG00000239900	8.9207e-12	1.071	0.990925	0.239087	1.20847	1	1	1	1	1
AMY2B	ENSG00000240038	5.8844e-30	1.723	0.990926	0.239142	1	1	1	1	1	1
PSMB9	ENSG00000240065	0.0027499	0.955	0.990927	0.239198	3.12852	3.26025	1	1	1	1
KIR3DL2	ENSG00000240403	6.0804e-12	1.87	0.990928	0.239253	1	1	1	1	1	1
PCDHGC5	ENSG00000240764	8.8338e-06	0.744	0.990929	0.239308	14.031	15.8381	1	1	1	1
RDH14	ENSG00000240857	1.7034e-05	1.795	0.99093	0.239363	1	1	1	1	1	1
UGT1A9	ENSG00000241119	5.3634e-08	1.112	0.990931	0.239419	1	1	1	1	1	1
CRCP	ENSG00000241258	8.9725e-07	1.739	0.990932	0.239474	1	1	1	1	1	1
EGFL8	ENSG00000241404	1.1262e-07	1.174	0.990933	0.239529	1	1	1	1	1	1
ARPC4	ENSG00000241553	0.97453	0.265	0.990934	0.239584	38.7639	23.7443	1	1	1	1
PI4KA	ENSG00000241973	3.1234e-12	0.461	0.990934	0.239639	35.3474	23.5016	1	1	1	1
ARPIN	ENSG00000242498	1.5397e-05	1.514	0.990935	0.239695	1	1	1	1	1	1
SERPINB10	ENSG00000242550	3.3122e-10	1.468	0.990936	0.23975	1	1	1	1	1	1
AP5Z1	ENSG00000242802	7.2894e-31	1.469	0.990937	0.239805	1	1	1	1	1	1
ZNF709	ENSG00000242852	0.00028372	1.856	0.990938	0.23986	1	1	1	1	1	1
PRAMEF4	ENSG00000243073	1.0209e-11	1.932	0.990939	0.239916	1	1	1	1	1	1
TICAM2	ENSG00000243414	0.0025936	0.795	0.99094	0.239971	10.209	12.2811	1	1	1	1
CFB	ENSG00000243649	0.00033549	0.522	0.990941	0.240026	32.4136	23.1407	1	1	1	1
CFAP57	ENSG00000243710	1.0541e-12	1.112	0.990942	0.240081	1	1	1	1	1	1
CFHR1	ENSG00000244414	2.6297e-08	1.53	0.990943	0.240136	1	1	1	1	1	1
CRYBB2	ENSG00000244752	0.38956	0.571	0.990944	0.240192	29.1301	22.5632	1	1	1	1
H2AJ	ENSG00000246705	0.24627	1.354	0.990945	0.240247	1	1	1	1	1	1
PCDHA11	ENSG00000249158	5.4635e-17	1.162	0.990946	0.240302	1	1	1	1	1	1
ZNF324B	ENSG00000249471	3.4989e-05	1.098	0.990947	0.240357	1	1	1	1	1	1
PDCD6	ENSG00000249915	0.0088799	0.945	0.990947	0.240413	3.3869	3.60569	1	1	1	1
CHCHD10	ENSG00000250479	5.3661e-06	1.91	0.990948	0.240468	1	1	1	1	1	1
GPR162	ENSG00000250510	0.0093905	0.659	0.990949	0.240523	21.5951	20.2926	1	1	1	1
GLI4	ENSG00000250571	0.0023726	0.984	0.99095	0.240578	2.47868	2.41408	1	1	1	1
SELENOP	ENSG00000250722	8.2884e-07	1.094	0.990951	0.240633	1	1	1	1	1	1
AC005324.3	ENSG00000251537	5.7998e-26	1.144	0.990952	0.240689	1	1	1	1	1	1
TMEM200B	ENSG00000253304	0.0018333	1.379	0.990953	0.240744	1	1	1	1	1	1
SERPINE3	ENSG00000253309	2.4978e-06	1.116	0.990954	0.240799	1	1	1	1	1	1
NACA2	ENSG00000253506	0.032413	1.824	0.990955	0.240854	1	1	1	1	1	1
ATXN7L3B	ENSG00000253719	0.14683	1.744	0.990956	0.24091	1	1	1	1	1	1
PCDHGB2	ENSG00000253910	2.5408e-12	1.141	0.990957	0.240965	1	1	1	1	1	1
ZNF260	ENSG00000254004	6.0163e-05	1.232	0.990958	0.24102	1	1	1	1	1	1
MPV17L2	ENSG00000254858	6.4336e-07	1.531	0.990959	0.241075	1	1	1	1	1	1
DPP3	ENSG00000254986	6.7954e-11	0.807	0.990959	0.24113	9.42277	11.4174	1	1	1	1
NOX5	ENSG00000255346	3.049e-28	1.43	0.99096	0.241186	1	1	1	1	1	1
HCAR3	ENSG00000255398	7.8636e-08	1.94	0.990961	0.241241	1	1	1	1	1	1
CYP2A6	ENSG00000255974	5.401e-09	1.201	0.990962	0.241296	1	1	1	1	1	1
CTSO	ENSG00000256043	5.9474e-09	1.332	0.990963	0.241351	1	1	1	1	1	1
ZNF486	ENSG00000256229	6.7949e-06	1.894	0.990964	0.241407	1	1	1	1	1	1
PGA5	ENSG00000256713	4.6125e-10	1.928	0.990965	0.241462	1	1	1	1	1	1
SLC5A8	ENSG00000256870	4.9955e-16	1.196	0.990966	0.241517	1	1	1	1	1	1
HP	ENSG00000257017	1.736e-05	1.018	0.990967	0.241572	1.87803	1.67516	1	1	1	1
DENND11	ENSG00000257093	0.00028067	0.809	0.990968	0.241627	9.2961	11.274	1	1	1	1
LSM14A	ENSG00000257103	0.03987	0.55	0.990969	0.241683	30.6373	22.853	1	1	1	1
TAS2R38	ENSG00000257138	0.1303	1.128	0.99097	0.241738	1	1	1	1	1	1
TEN1	ENSG00000257949	0.015092	1.609	0.990971	0.241793	1	1	1	1	1	1
OR9A4	ENSG00000258083	1.1843e-07	1.924	0.990971	0.241848	1	1	1	1	1	1
CHURC1	ENSG00000258289	2.0933e-06	1.846	0.990972	0.241904	1	1	1	1	1	1
PDF	ENSG00000258429	5.8706e-06	1.904	0.990973	0.241959	1	1	1	1	1	1
C20orf141	ENSG00000258713	0.043255	1.732	0.990974	0.242014	1	1	1	1	1	1
HOXB7	ENSG00000260027	0.00028382	1.522	0.990975	0.242069	1	1	1	1	1	1
ARMH2	ENSG00000260286	0.067336	1.511	0.990976	0.242125	1	1	1	1	1	1
AC245033.1	ENSG00000260836	0.9961	0.182	0.990977	0.24218	38.9994	23.7507	1	1	1	1
HPR	ENSG00000261701	5.4618e-10	1.599	0.990978	0.242235	1	1	1	1	1	1
GOLGA8H	ENSG00000261794	5.4636e-36	1.977	0.990979	0.24229	1	1	1	1	1	1
OVCA2	ENSG00000262664	1.2811e-06	1.889	0.99098	0.242345	1	1	1	1	1	1
AC129492.3	ENSG00000263620	0.87139	0.447	0.990981	0.242401	35.8523	23.5501	1	1	1	1
FSBP	ENSG00000265817	0.00070681	1.269	0.990981	0.242456	1	1	1	1	1	1
CGB1	ENSG00000267631	0.036312	1.793	0.990982	0.242511	1	1	1	1	1	1
FBXO17	ENSG00000269190	5.6825e-13	1.771	0.990983	0.242566	1	1	1	1	1	1
NUDT3	ENSG00000272325	0.42531	0.656	0.990984	0.242622	21.8709	20.406	1	1	1	1
MUSTN1	ENSG00000272573	7.0616e-05	1.826	0.990985	0.242677	1	1	1	1	1	1
DPM1	ENSG00000000419	0.00016237	0.873	0.990986	0.242732	5.89149	7.01867	1	1	1	1
SCYL3	ENSG00000000457	0.28151	0.421	0.990987	0.242787	36.645	23.6181	1	1	1	1
C1orf112	ENSG00000000460	3.3523e-10	0.73	0.990988	0.242842	15.2012	16.7283	1	1	1	1
FGR	ENSG00000000938	0.48408	0.425	0.990989	0.242898	36.5346	23.6093	1	1	1	1
CFH	ENSG00000000971	0.86061	0.324	0.99099	0.242953	38.3417	23.7272	1	1	1	1
FUCA2	ENSG00000001036	4.3892e-07	0.902	0.990991	0.243008	4.73375	5.44344	1	1	1	1
NFYA	ENSG00000001167	0.14619	0.509	0.990991	0.243063	33.1449	23.2435	1	1	1	1
NIPAL3	ENSG00000001461	6.9573e-05	0.844	0.990992	0.243119	7.28125	8.84117	1	1	1	1
ENPP4	ENSG00000001561	0.11941	0.66	0.990993	0.243174	21.5032	20.2542	1	1	1	1
SEMA3F	ENSG00000001617	0.99989	0.219	0.990994	0.243229	38.9283	23.7492	1	1	1	1
CFTR	ENSG00000001626	2.1735e-58	1.307	0.990995	0.243284	1	1	1	1	1	1
CYP51A1	ENSG00000001630	1.4563e-07	1.011	0.990996	0.24334	1.98918	1.80783	1	1	1	1
KRIT1	ENSG00000001631	0.00069333	0.499	0.990997	0.243395	33.6674	23.3116	1	1	1	1
RAD52	ENSG00000002016	7.1128e-11	1.109	0.990998	0.24345	1	1	1	1	1	1
BAD	ENSG00000002330	0.0046237	1.533	0.990999	0.243505	1	1	1	1	1	1
LAP3	ENSG00000002549	1.4677e-07	0.897	0.991	0.243561	4.91792	5.69585	1	1	1	1
WNT16	ENSG00000002745	1.6523e-06	1.172	0.991001	0.243616	1	1	1	1	1	1
MAD1L1	ENSG00000002822	6.8444e-16	0.969	0.991001	0.243671	2.79725	2.82415	1	1	1	1
LASP1	ENSG00000002834	0.9827	0.283	0.991002	0.243726	38.666	23.7409	1	1	1	1
SNX11	ENSG00000002919	7.3043e-07	1.109	0.991003	0.243781	1	1	1	1	1	1
TMEM176A	ENSG00000002933	0.0093723	0.933	0.991004	0.243837	3.72268	4.05969	1	1	1	1
M6PR	ENSG00000003056	0.0092215	0.763	0.991005	0.243892	12.5207	14.5564	1	1	1	1
CYP26B1	ENSG00000003137	0.97987	0.29	0.991006	0.243947	38.6214	23.7392	1	1	1	1
ICA1	ENSG00000003147	0.00099069	0.577	0.991007	0.244002	28.6736	22.4664	1	1	1	1
DBNDD1	ENSG00000003249	6.35e-05	1.531	0.991008	0.244058	1	1	1	1	1	1
CASP10	ENSG00000003400	4.6392e-12	1.287	0.991009	0.244113	1	1	1	1	1	1
CFLAR	ENSG00000003402	0.99967	0.173	0.99101	0.244168	39.0111	23.7509	1	1	1	1
TFPI	ENSG00000003436	0.2477	0.564	0.99101	0.244223	29.6485	22.6678	1	1	1	1
NDUFAF7	ENSG00000003509	1.0818e-19	1.582	0.991011	0.244278	1	1	1	1	1	1
RBM5	ENSG00000003756	1	0.135	0.991012	0.244334	39.044	23.7515	1	1	1	1
MTMR7	ENSG00000003987	2.21e-14	0.982	0.991013	0.244389	2.5191	2.46552	1	1	1	1
SLC7A2	ENSG00000003989	2.3434e-11	1.014	0.991014	0.244444	1.94081	1.74983	1	1	1	1
ARF5	ENSG00000004059	0.94298	0.33	0.991015	0.244499	38.2796	23.7243	1	1	1	1
POLDIP2	ENSG00000004142	0.41407	0.464	0.991016	0.244555	35.2315	23.4899	1	1	1	1
PLXND1	ENSG00000004399	1	0.157	0.991017	0.24461	39.0278	23.7512	1	1	1	1
AK2	ENSG00000004455	6.2706e-05	1.223	0.991018	0.244665	1	1	1	1	1	1
CD38	ENSG00000004468	2.3129e-06	1.126	0.991019	0.24472	1	1	1	1	1	1
FKBP4	ENSG00000004478	0.15539	0.504	0.991019	0.244775	33.4105	23.2787	1	1	1	1
KDM1A	ENSG00000004487	0.99667	0.276	0.99102	0.244831	38.7068	23.7424	1	1	1	1
VPS50	ENSG00000004766	0.8139	0.333	0.991021	0.244886	38.247	23.7227	1	1	1	1
HSPB6	ENSG00000004776	0.088703	1.347	0.991022	0.244941	1	1	1	1	1	1
NDUFAB1	ENSG00000004779	0.52661	0.749	0.991023	0.244996	13.6244	15.5082	1	1	1	1
PDK4	ENSG00000004799	9.142e-12	1.241	0.991024	0.245052	1	1	1	1	1	1
ZMYND10	ENSG00000004838	2.3034e-07	0.859	0.991025	0.245107	6.53198	7.87067	1	1	1	1
ABCB5	ENSG00000004846	1.5072e-37	1.127	0.991026	0.245162	1	1	1	1	1	1
SLC25A13	ENSG00000004864	1.2833e-24	1.237	0.991027	0.245217	1	1	1	1	1	1
ST7	ENSG00000004866	0.99703	0.264	0.991027	0.245273	38.7687	23.7445	1	1	1	1
SLC4A1	ENSG00000004939	0.84602	0.349	0.991028	0.245328	38.053	23.7127	1	1	1	1
CALCR	ENSG00000004948	3.1176e-09	0.928	0.991029	0.245383	3.87132	4.26202	1	1	1	1
DVL2	ENSG00000004975	1.3576e-05	0.657	0.99103	0.245438	21.779	20.3685	1	1	1	1
PRSS22	ENSG00000005001	0.0029749	0.94	0.991031	0.245493	3.5233	3.78952	1	1	1	1
UPF1	ENSG00000005007	1	0.162	0.991032	0.245549	39.0231	23.7511	1	1	1	1
SKAP2	ENSG00000005020	0.0012836	0.67	0.991033	0.245604	20.5821	19.8516	1	1	1	1
MCUB	ENSG00000005059	2.2776e-08	1.351	0.991034	0.245659	1	1	1	1	1	1
HOXA11	ENSG00000005073	0.94342	0.329	0.991035	0.245714	38.2903	23.7248	1	1	1	1
POLR2J	ENSG00000005075	0.0071512	1.365	0.991035	0.24577	1	1	1	1	1	1
DHX33	ENSG00000005100	9.1366e-06	0.678	0.991036	0.245825	19.8455	19.5053	1	1	1	1
MEOX1	ENSG00000005102	0.00019076	1.268	0.991037	0.24588	1	1	1	1	1	1
THSD7A	ENSG00000005108	1	0.215	0.991038	0.245935	38.9381	23.7494	1	1	1	1
RPAP3	ENSG00000005175	6.9941e-05	0.581	0.991039	0.24599	28.3633	22.3981	1	1	1	1
ACSM3	ENSG00000005187	1.441e-14	1.055	0.99104	0.246046	1.38187	1.11176	1	1	1	1
REXO5	ENSG00000005189	2.7972e-11	0.856	0.991041	0.246101	6.67653	8.06028	1	1	1	1
CIAPIN1	ENSG00000005194	0.0019035	0.836	0.991042	0.246156	7.70844	9.37972	1	1	1	1
FAM214B	ENSG00000005238	0.80243	0.419	0.991043	0.246211	36.6988	23.6224	1	1	1	1
COPZ2	ENSG00000005243	7.4565e-08	1.614	0.991043	0.246267	1	1	1	1	1	1
PRKAR2B	ENSG00000005249	0.99713	0.22	0.991044	0.246322	38.9258	23.7491	1	1	1	1
TSPOAP1	ENSG00000005379	0.00844	0.361	0.991045	0.246377	37.8837	23.7033	1	1	1	1
PON1	ENSG00000005421	9.8142e-11	1.29	0.991046	0.246432	1	1	1	1	1	1
GCFC2	ENSG00000005436	2.5566e-24	1.167	0.991047	0.246487	1	1	1	1	1	1
WDR54	ENSG00000005448	1.5733e-11	1.311	0.991048	0.246543	1	1	1	1	1	1
CROT	ENSG00000005469	4.4315e-25	1.173	0.991049	0.246598	1	1	1	1	1	1
ABCB4	ENSG00000005471	2.2138e-07	0.508	0.99105	0.246653	33.1987	23.2507	1	1	1	1
KMT2E	ENSG00000005483	1	0.06	0.99105	0.246708	39.0646	23.7517	1	1	1	1
RHBDD2	ENSG00000005486	0.63858	0.529	0.991051	0.246764	31.9952	23.0779	1	1	1	1
SOX8	ENSG00000005513	0.67167	0.512	0.991052	0.246819	32.9814	23.2213	1	1	1	1
IBTK	ENSG00000005700	0.0022144	0.413	0.991053	0.246874	36.8543	23.6344	1	1	1	1
MYCBP2	ENSG00000005810	1	0.115	0.991054	0.246929	39.0535	23.7516	1	1	1	1
FBXL3	ENSG00000005812	0.9807	0.288	0.991055	0.246984	38.6346	23.7397	1	1	1	1
PDK2	ENSG00000005882	3.7102e-06	0.919	0.991056	0.24704	4.15243	4.64621	1	1	1	1
GGNBP2	ENSG00000005955	1	0.073	0.991057	0.247095	39.0633	23.7517	1	1	1	1
ASB4	ENSG00000005981	1.118e-10	1.414	0.991058	0.24715	1	1	1	1	1	1
GDE1	ENSG00000006007	6.1163e-06	1.172	0.991058	0.247205	1	1	1	1	1	1
REX1BD	ENSG00000006015	0.00037611	1.443	0.991059	0.247261	1	1	1	1	1	1
CRLF1	ENSG00000006016	3.9958e-05	0.908	0.99106	0.247316	4.52081	5.15131	1	1	1	1
YBX2	ENSG00000006047	0.99896	0.15	0.991061	0.247371	39.0337	23.7513	1	1	1	1
KRT33A	ENSG00000006059	3.1937e-17	1.689	0.991062	0.247426	1	1	1	1	1	1
CCL18	ENSG00000006074	0.0091743	1.782	0.991063	0.247482	1	1	1	1	1	1
SYNRG	ENSG00000006114	0.93079	0.319	0.991064	0.247537	38.3902	23.7294	1	1	1	1
TMEM132A	ENSG00000006118	2.041e-09	0.802	0.991065	0.247592	9.74492	11.7768	1	1	1	1
ZNF263	ENSG00000006194	5.4582e-10	0.969	0.991065	0.247647	2.79725	2.82415	1	1	1	1
CX3CL1	ENSG00000006210	0.60837	0.545	0.991066	0.247702	30.9744	22.9119	1	1	1	1
SPATA20	ENSG00000006282	1.9878e-09	0.698	0.991067	0.247758	18.0192	18.5437	1	1	1	1
CACNA1G	ENSG00000006283	1	0.211	0.991068	0.247813	38.9474	23.7496	1	1	1	1
TNFRSF12A	ENSG00000006327	0.017995	1.532	0.991069	0.247868	1	1	1	1	1	1
MAP3K9	ENSG00000006432	0.11764	0.408	0.99107	0.247923	36.9774	23.6436	1	1	1	1
RALA	ENSG00000006451	0.97289	0.269	0.991071	0.247979	38.744	23.7436	1	1	1	1
BAIAP2L1	ENSG00000006453	0.00010429	0.649	0.991071	0.248034	22.5124	20.6591	1	1	1	1
KDM7A	ENSG00000006459	0.99986	0.229	0.991072	0.248089	38.9011	23.7485	1	1	1	1
ETV1	ENSG00000006468	0.93694	0.347	0.991073	0.248144	38.0792	23.7141	1	1	1	1
AGK	ENSG00000006530	5.9973e-09	0.878	0.991074	0.248199	5.67602	6.72826	1	1	1	1
ALDH3B1	ENSG00000006534	6.2437e-06	0.995	0.991075	0.248255	2.26697	2.14787	1	1	1	1
TTC22	ENSG00000006555	1.7098e-06	1.007	0.991076	0.24831	2.05545	1.8879	1	1	1	1
CCL26	ENSG00000006606	0.010114	1.754	0.991077	0.248365	1	1	1	1	1	1
FARP2	ENSG00000006607	4.6425e-36	1.183	0.991078	0.24842	1	1	1	1	1	1
USH1C	ENSG00000006611	3.9714e-18	0.888	0.991078	0.248476	5.26528	6.17058	1	1	1	1
DBF4	ENSG00000006634	0.99296	0.282	0.991079	0.248531	38.6721	23.7411	1	1	1	1
TBXA2R	ENSG00000006638	0.00012823	1.361	0.99108	0.248586	1	1	1	1	1	1
LGALS14	ENSG00000006659	0.0002747	1.531	0.991081	0.248641	1	1	1	1	1	1
COX10	ENSG00000006695	0.08405	0.611	0.991082	0.248696	25.8969	21.7772	1	1	1	1
GTF2IRD1	ENSG00000006704	0.90039	0.329	0.991083	0.248752	38.2903	23.7248	1	1	1	1
ARHGAP44	ENSG00000006740	0.99988	0.22	0.991084	0.248807	38.9258	23.7491	1	1	1	1
MYH13	ENSG00000006788	8.0493e-40	0.895	0.991085	0.248862	4.99333	5.79908	1	1	1	1
ADIPOR2	ENSG00000006831	0.36218	0.518	0.991085	0.248917	32.6449	23.1742	1	1	1	1
UPP2	ENSG00000007001	0.0012599	0.897	0.991086	0.248973	4.91792	5.69585	1	1	1	1
PRSS21	ENSG00000007038	1.3247e-07	1.319	0.991087	0.249028	1	1	1	1	1	1
MARK4	ENSG00000007047	0.99777	0.258	0.991088	0.249083	38.7961	23.7454	1	1	1	1
PROM1	ENSG00000007062	1.9485e-22	1.051	0.991089	0.249138	1.42879	1.16275	1	1	1	1
CCDC124	ENSG00000007080	0.27576	0.8	0.99109	0.249194	9.87597	11.9208	1	1	1	1
CEACAM21	ENSG00000007129	1.2439e-12	1.696	0.991091	0.249249	1	1	1	1	1	1
NOS2	ENSG00000007171	4.0277e-15	0.755	0.991091	0.249304	13.1449	15.105	1	1	1	1
DNAH9	ENSG00000007174	3.0547e-60	0.722	0.991092	0.249359	15.889	17.2123	1	1	1	1
SLC13A2	ENSG00000007216	1.2919e-13	1.146	0.991093	0.249415	1	1	1	1	1	1
AC005747.1	ENSG00000007237	0.8523	0.362	0.991094	0.24947	37.8686	23.7025	1	1	1	1
TRAPPC6A	ENSG00000007255	5.145e-08	1.866	0.991095	0.249525	1	1	1	1	1	1
MATK	ENSG00000007264	2.3097e-06	0.765	0.991096	0.24958	12.3674	14.4175	1	1	1	1
CEACAM7	ENSG00000007306	1.3466e-07	1.527	0.991097	0.249635	1	1	1	1	1	1
CD79B	ENSG00000007312	0.9163	0.384	0.991097	0.249691	37.493	23.6795	1	1	1	1
SCN4A	ENSG00000007314	0.01294	0.378	0.991098	0.249746	37.604	23.6865	1	1	1	1
PAX6	ENSG00000007372	0.99975	0.169	0.991099	0.249801	39.0157	23.751	1	1	1	1
RPUSD1	ENSG00000007376	1.6742e-10	1.889	0.9911	0.249856	1	1	1	1	1	1
LUC7L	ENSG00000007392	0.46952	0.452	0.991101	0.249912	35.6785	23.5338	1	1	1	1
BAIAP3	ENSG00000007516	4.3826e-32	1.035	0.991102	0.249967	1.63208	1.38949	1	1	1	1
TSR3	ENSG00000007520	0.0011406	1.147	0.991103	0.250022	1	1	1	1	1	1
PIGQ	ENSG00000007541	1.3575e-06	0.904	0.991103	0.250077	4.66181	5.34475	1	1	1	1
TEAD3	ENSG00000007866	0.99362	0.264	0.991104	0.250132	38.7687	23.7445	1	1	1	1
SELE	ENSG00000007908	7.9058e-10	0.86	0.991105	0.250188	6.48438	7.808	1	1	1	1
DNAJC11	ENSG00000007923	0.99893	0.244	0.991106	0.250243	38.8521	23.7471	1	1	1	1
MYLIP	ENSG00000007944	0.18431	0.536	0.991107	0.250298	31.5596	23.0093	1	1	1	1
E2F2	ENSG00000007968	0.25505	0.561	0.991108	0.250353	29.8658	22.7101	1	1	1	1
PSMB1	ENSG00000008018	0.96996	0.276	0.991109	0.250409	38.7068	23.7424	1	1	1	1
JARID2	ENSG00000008083	0.99999	0.188	0.991109	0.250464	38.9905	23.7506	1	1	1	1
CAMK1G	ENSG00000008118	0.00039801	0.686	0.99111	0.250519	19.1115	19.1371	1	1	1	1
TFAP2D	ENSG00000008197	0.99199	0.252	0.991111	0.250574	38.8214	23.7462	1	1	1	1
DLEC1	ENSG00000008226	2.1303e-35	0.911	0.991112	0.25063	4.41756	5.00965	1	1	1	1
CYTH3	ENSG00000008256	0.72252	0.421	0.991113	0.250685	36.645	23.6181	1	1	1	1
SYPL1	ENSG00000008282	0.046723	0.818	0.991114	0.25074	8.74161	10.6325	1	1	1	1
CYB561	ENSG00000008283	0.61092	0.543	0.991115	0.250795	31.1069	22.9345	1	1	1	1
SPAG9	ENSG00000008294	1	0.142	0.991115	0.25085	39.0396	23.7514	1	1	1	1
CELSR3	ENSG00000008300	0.99998	0.245	0.991116	0.250906	38.8484	23.747	1	1	1	1
AASS	ENSG00000008311	2.3101e-12	0.809	0.991117	0.250961	9.2961	11.274	1	1	1	1
SS18L2	ENSG00000008324	0.01548	1.598	0.991118	0.251016	1	1	1	1	1	1
MPND	ENSG00000008382	5.2689e-05	0.875	0.991119	0.251071	5.80448	6.9016	1	1	1	1
MGST1	ENSG00000008394	0.0026577	1.72	0.99112	0.251126	1	1	1	1	1	1
CRY1	ENSG00000008405	1.662e-09	0.814	0.991121	0.251182	8.98492	10.9167	1	1	1	1
PGLYRP1	ENSG00000008438	1.7919e-05	1.787	0.991121	0.251237	1	1	1	1	1	1
ST3GAL1	ENSG00000008513	0.58269	0.495	0.991122	0.251292	33.8667	23.3365	1	1	1	1
MMP25	ENSG00000008516	8.7309e-14	1.245	0.991123	0.251347	1	1	1	1	1	1
IL32	ENSG00000008517	3.7471e-09	1.917	0.991124	0.251403	1	1	1	1	1	1
PKD1	ENSG00000008710	1	0.179	0.991125	0.251458	39.0035	23.7508	1	1	1	1
MAPK8IP2	ENSG00000008735	0.99997	0.1	0.991126	0.251513	39.0583	23.7516	1	1	1	1
RHOBTB2	ENSG00000008853	0.013306	0.497	0.991126	0.251568	33.7677	23.3242	1	1	1	1
RPS20	ENSG00000008988	0.020686	1.01	0.991127	0.251624	2.00556	1.82755	1	1	1	1
UBE3C	ENSG00000009335	1	0.183	0.991128	0.251679	38.998	23.7507	1	1	1	1
IYD	ENSG00000009765	0.0040758	0.884	0.991129	0.251734	5.42639	6.38989	1	1	1	1
TRAF3IP3	ENSG00000009790	2.1912e-12	0.87	0.99113	0.251789	6.02409	7.19651	1	1	1	1
POMT2	ENSG00000009830	9.4315e-12	0.795	0.991131	0.251845	10.209	12.2811	1	1	1	1
VTA1	ENSG00000009844	0.00039935	0.902	0.991132	0.2519	4.73375	5.44344	1	1	1	1
MLXIPL	ENSG00000009950	0.047771	0.473	0.991132	0.251955	34.8673	23.4518	1	1	1	1
SPRTN	ENSG00000010072	0.97354	0.304	0.991133	0.25201	38.5199	23.7351	1	1	1	1
EEF1AKNMT	ENSG00000010165	1.6253e-09	0.889	0.991134	0.252065	5.22566	6.11655	1	1	1	1
DYRK4	ENSG00000010219	1.7785e-18	1.508	0.991135	0.252121	1	1	1	1	1	1
UQCRC1	ENSG00000010256	0.020028	0.546	0.991136	0.252176	30.9077	22.9004	1	1	1	1
STARD3NL	ENSG00000010270	0.0048432	0.856	0.991137	0.252231	6.67653	8.06028	1	1	1	1
CD9	ENSG00000010278	0.0047221	0.86	0.991137	0.252286	6.48438	7.808	1	1	1	1
HHATL	ENSG00000010282	1.6781e-07	0.886	0.991138	0.252341	5.34531	6.2796	1	1	1	1
NCAPD2	ENSG00000010292	1.0776e-12	0.582	0.991139	0.252397	28.2849	22.3806	1	1	1	1
IFFO1	ENSG00000010295	0.00013393	0.695	0.99114	0.252452	18.291	18.6966	1	1	1	1
PHF7	ENSG00000010318	0.0010828	0.683	0.991141	0.252507	19.3863	19.2778	1	1	1	1
NISCH	ENSG00000010322	0.99443	0.285	0.991142	0.252562	38.6537	23.7404	1	1	1	1
STAB1	ENSG00000010327	8.6792e-50	0.805	0.991143	0.252618	9.55069	11.5611	1	1	1	1
FUZ	ENSG00000010361	1.2613e-05	0.91	0.991143	0.252673	4.45174	5.05654	1	1	1	1
SLC6A13	ENSG00000010379	1.2157e-11	0.978	0.991144	0.252728	2.60181	2.57134	1	1	1	1
ZNF200	ENSG00000010539	1.7956e-06	1.16	0.991145	0.252783	1	1	1	1	1	1
CD4	ENSG00000010610	0.00078914	0.709	0.991146	0.252839	17.032	17.9568	1	1	1	1
LRRC23	ENSG00000010626	1.8429e-08	1.218	0.991147	0.252894	1	1	1	1	1	1
HFE	ENSG00000010704	2.5587e-08	1.186	0.991148	0.252949	1	1	1	1	1	1
SCMH1	ENSG00000010803	8.6107e-06	0.682	0.991148	0.253004	19.4781	19.324	1	1	1	1
FYN	ENSG00000010810	0.99406	0.278	0.991149	0.253059	38.6955	23.7419	1	1	1	1
HIVEP2	ENSG00000010818	1	0.08	0.99115	0.253115	39.0624	23.7516	1	1	1	1
FMO1	ENSG00000010932	9.1198e-11	1.093	0.991151	0.25317	1.00366	1	1	1	1	1
ELOA	ENSG00000011007	1	0.119	0.991152	0.253225	39.0519	23.7515	1	1	1	1
CLCN6	ENSG00000011021	6.1077e-08	0.608	0.991153	0.25328	26.1534	21.8487	1	1	1	1
MRC2	ENSG00000011028	0.67472	0.319	0.991153	0.253336	38.3902	23.7294	1	1	1	1
NME1-NME2	ENSG00000011052	8.8471e-09	1.462	0.991154	0.253391	1	1	1	1	1	1
SLC6A7	ENSG00000011083	5.5547e-10	0.884	0.991155	0.253446	5.42639	6.38989	1	1	1	1
BTBD7	ENSG00000011114	0.0001076	0.51	0.991156	0.253501	33.0908	23.2362	1	1	1	1
ABHD5	ENSG00000011198	6.4201e-07	0.982	0.991157	0.253557	2.5191	2.46552	1	1	1	1
AKAP8L	ENSG00000011243	0.028839	0.468	0.991158	0.253612	35.0728	23.4735	1	1	1	1
MBTD1	ENSG00000011258	1	0.077	0.991158	0.253667	39.0628	23.7516	1	1	1	1
UTP18	ENSG00000011260	0.0023345	0.627	0.991159	0.253722	24.4984	21.3565	1	1	1	1
RNF216	ENSG00000011275	2.2561e-06	0.551	0.99116	0.253777	30.5688	22.8407	1	1	1	1
TTC19	ENSG00000011295	1.3788e-08	1.116	0.991161	0.253833	1	1	1	1	1	1
PTBP1	ENSG00000011304	0.99961	0.176	0.991162	0.253888	39.0074	23.7509	1	1	1	1
DPF1	ENSG00000011332	0.99049	0.285	0.991163	0.253943	38.6537	23.7404	1	1	1	1
LARS2	ENSG00000011376	8.9333e-17	0.857	0.991163	0.253998	6.62805	7.99681	1	1	1	1
PLAUR	ENSG00000011422	0.0053378	0.84	0.991164	0.254053	7.49241	9.1088	1	1	1	1
ANLN	ENSG00000011426	0.14261	0.374	0.991165	0.254109	37.6743	23.6909	1	1	1	1
WIZ	ENSG00000011451	0.99865	0.225	0.991166	0.254164	38.9125	23.7487	1	1	1	1
RABGAP1	ENSG00000011454	1	0.078	0.991167	0.254219	39.0626	23.7516	1	1	1	1
DCN	ENSG00000011465	0.31231	0.536	0.991168	0.254274	31.5596	23.0093	1	1	1	1
QPCTL	ENSG00000011478	1.5671e-08	1.394	0.991168	0.25433	1	1	1	1	1	1
CEP68	ENSG00000011523	0.51822	0.442	0.991169	0.254385	36.0189	23.5652	1	1	1	1
MAP4K3	ENSG00000011566	0.10987	0.372	0.99117	0.25444	37.7084	23.693	1	1	1	1
TYROBP	ENSG00000011600	0.20238	0.92	0.991171	0.254495	4.12032	4.60224	1	1	1	1
BRCA1	ENSG00000012048	9.2157e-29	0.915	0.991172	0.254551	4.28316	4.82533	1	1	1	1
ERCC1	ENSG00000012061	1.5933e-07	1.296	0.991173	0.254606	1	1	1	1	1	1
CD22	ENSG00000012124	0.8044	0.349	0.991173	0.254661	38.053	23.7127	1	1	1	1
LTF	ENSG00000012223	1.2665e-21	1.164	0.991174	0.254716	1	1	1	1	1	1
EXTL3	ENSG00000012232	2.5023e-05	0.677	0.991175	0.254771	19.9375	19.5498	1	1	1	1
NR1H4	ENSG00000012504	0.00093892	0.628	0.991176	0.254827	24.4095	21.3278	1	1	1	1
ALOX5	ENSG00000012779	1.2059e-06	0.636	0.991177	0.254882	23.693	21.0886	1	1	1	1
CALCOCO1	ENSG00000012822	1.202e-06	0.636	0.991177	0.254937	23.693	21.0886	1	1	1	1
UBR7	ENSG00000012963	0.49449	0.447	0.991178	0.254992	35.8523	23.5501	1	1	1	1
MAP4K5	ENSG00000012983	0.99469	0.284	0.991179	0.255048	38.6599	23.7406	1	1	1	1
EHD3	ENSG00000013016	0.042234	0.602	0.99118	0.255103	26.6604	21.9851	1	1	1	1
PSMC4	ENSG00000013275	0.30101	0.493	0.991181	0.255158	33.9644	23.3484	1	1	1	1
MAN2B2	ENSG00000013288	6.557e-23	1.011	0.991182	0.255213	1.98918	1.80783	1	1	1	1
SLC7A14	ENSG00000013293	0.022116	0.541	0.991182	0.255269	31.238	22.9565	1	1	1	1
CLDN11	ENSG00000013297	0.91076	0.385	0.991183	0.255324	37.4739	23.6782	1	1	1	1
SLC25A39	ENSG00000013306	5.3953e-11	1.222	0.991184	0.255379	1	1	1	1	1	1
PGM3	ENSG00000013375	1.4641e-05	0.653	0.991185	0.255434	22.1462	20.5164	1	1	1	1
CLK1	ENSG00000013441	7.5962e-07	0.769	0.991186	0.255489	12.0642	14.1379	1	1	1	1
POLR3B	ENSG00000013503	1.6812e-23	0.868	0.991187	0.255545	6.11388	7.31653	1	1	1	1
ANGEL1	ENSG00000013523	9.2452e-09	0.777	0.991187	0.2556	11.4718	13.5724	1	1	1	1
RNF14	ENSG00000013561	0.0011129	0.681	0.991188	0.255655	19.5699	19.3698	1	1	1	1
DDX11	ENSG00000013573	2.3461e-21	0.961	0.991189	0.25571	2.98234	3.06675	1	1	1	1
HEBP1	ENSG00000013583	4.1767e-06	1.758	0.99119	0.255766	1	1	1	1	1	1
TACC3	ENSG00000013810	2.7082e-07	0.707	0.991191	0.255821	17.2103	18.0665	1	1	1	1
POLA2	ENSG00000014138	8.7346e-07	0.65	0.991191	0.255876	22.421	20.6239	1	1	1	1
ZC3H3	ENSG00000014164	0.46998	0.41	0.991192	0.255931	36.9289	23.64	1	1	1	1
ACPP	ENSG00000014257	2.5463e-16	1.403	0.991193	0.255987	1	1	1	1	1	1
SLC30A9	ENSG00000014824	4.6685e-07	0.679	0.991194	0.256042	19.7536	19.4605	1	1	1	1
MTMR11	ENSG00000014914	4.7707e-23	1.086	0.991195	0.256097	1.06492	1	1	1	1	1
COX15	ENSG00000014919	1.1031e-13	1.327	0.991196	0.256152	1	1	1	1	1	1
YAF2	ENSG00000015153	0.79482	0.494	0.991196	0.256207	33.9157	23.3425	1	1	1	1
ZMYND11	ENSG00000015171	1	0.12	0.991197	0.256263	39.0515	23.7515	1	1	1	1
BID	ENSG00000015475	1.5646e-11	1.917	0.991198	0.256318	1	1	1	1	1	1
XYLT2	ENSG00000015532	0.92576	0.341	0.991199	0.256373	38.1543	23.718	1	1	1	1
NUDCD3	ENSG00000015676	0.44788	0.491	0.9912	0.256428	34.0606	23.36	1	1	1	1
ISL1	ENSG00000016082	0.86857	0.408	0.9912	0.256483	36.9774	23.6436	1	1	1	1
IL20RA	ENSG00000016402	0.027129	0.642	0.991201	0.256539	23.1502	20.8968	1	1	1	1
CLCA1	ENSG00000016490	3.2791e-09	0.721	0.991202	0.256594	15.9759	17.2715	1	1	1	1
CLCA4	ENSG00000016602	6.9601e-15	1.03	0.991203	0.256649	1.70105	1.46842	1	1	1	1
ATP2C1	ENSG00000017260	1	0.182	0.991204	0.256704	38.9994	23.7507	1	1	1	1
SRCIN1	ENSG00000017373	0.99987	0.213	0.991205	0.25676	38.9428	23.7495	1	1	1	1
IGF1	ENSG00000017427	0.2716	0.806	0.991205	0.256815	9.48657	11.4892	1	1	1	1
RALBP1	ENSG00000017797	0.14667	0.449	0.991206	0.25687	35.7836	23.5437	1	1	1	1
RUFY3	ENSG00000018189	0.020593	0.458	0.991207	0.256925	35.4604	23.5128	1	1	1	1
CNTN1	ENSG00000018236	0.15131	0.373	0.991208	0.256981	37.6914	23.6919	1	1	1	1
WWTR1	ENSG00000018408	0.93914	0.356	0.991209	0.257036	37.9569	23.7075	1	1	1	1
AGPS	ENSG00000018510	1	0.117	0.991209	0.257091	39.0527	23.7516	1	1	1	1
TTC27	ENSG00000018699	4.9343e-14	0.784	0.99121	0.257146	10.969	13.0724	1	1	1	1
ZNF582	ENSG00000018869	0.00052539	1.75	0.991211	0.257201	1	1	1	1	1	1
VSIG2	ENSG00000019102	0.00012031	1.099	0.991212	0.257257	1	1	1	1	1	1
MARCO	ENSG00000019169	7.7683e-21	1.34	0.991213	0.257312	1	1	1	1	1	1
CYP24A1	ENSG00000019186	3.1964e-23	1.542	0.991213	0.257367	1	1	1	1	1	1
PRDM11	ENSG00000019485	0.97355	0.315	0.991214	0.257422	38.4271	23.7311	1	1	1	1
SYT13	ENSG00000019505	0.68807	0.459	0.991215	0.257478	35.423	23.5091	1	1	1	1
CD74	ENSG00000019582	0.24889	0.564	0.991216	0.257533	29.6485	22.6678	1	1	1	1
ADGRA2	ENSG00000020181	5.4955e-08	0.612	0.991217	0.257588	25.8109	21.7529	1	1	1	1
ZFP64	ENSG00000020256	0.00016534	0.758	0.991217	0.257643	12.9088	14.9007	1	1	1	1
MNAT1	ENSG00000020426	1.3117e-12	1.52	0.991218	0.257698	1	1	1	1	1	1
SAMD4A	ENSG00000020577	0.99958	0.218	0.991219	0.257754	38.9308	23.7492	1	1	1	1
MRE11	ENSG00000020922	1.264e-12	0.839	0.99122	0.257809	7.54596	9.17623	1	1	1	1
PLEKHB1	ENSG00000021300	0.00022133	0.993	0.991221	0.257864	2.30416	2.19422	1	1	1	1
SERPINB1	ENSG00000021355	3.5486e-08	1.489	0.991221	0.257919	1	1	1	1	1	1
NRXN3	ENSG00000021645	1	0.112	0.991222	0.257975	39.0546	23.7516	1	1	1	1
OSBPL5	ENSG00000021762	4.6494e-06	0.555	0.991223	0.25803	30.2916	22.7904	1	1	1	1
AQR	ENSG00000021776	1	0.219	0.991224	0.258085	38.9283	23.7492	1	1	1	1
CPS1	ENSG00000021826	1.0947e-09	0.517	0.991225	0.25814	32.7019	23.1823	1	1	1	1
RTF2	ENSG00000022277	0.00064279	0.838	0.991226	0.258196	7.59982	9.24386	1	1	1	1
SLC45A4	ENSG00000022567	0.00010424	0.713	0.991226	0.258251	16.6773	17.7335	1	1	1	1
RNF10	ENSG00000022840	0.16406	0.411	0.991227	0.258306	36.9042	23.6382	1	1	1	1
ZNF839	ENSG00000022976	3.8218e-05	0.796	0.991228	0.258361	10.1418	12.2091	1	1	1	1
ZDHHC6	ENSG00000023041	1.6026e-05	0.779	0.991229	0.258416	11.3266	13.43	1	1	1	1
RNH1	ENSG00000023191	2.5541e-10	1.216	0.99123	0.258472	1	1	1	1	1	1
NDUFS1	ENSG00000023228	6.626e-11	0.808	0.99123	0.258527	9.35928	11.3457	1	1	1	1
RB1CC1	ENSG00000023287	1	0.138	0.991231	0.258582	39.0422	23.7514	1	1	1	1
ERP44	ENSG00000023318	0.99106	0.274	0.991232	0.258637	38.7178	23.7427	1	1	1	1
ALAS1	ENSG00000023330	0.10979	0.49	0.991233	0.258693	34.1083	23.3657	1	1	1	1
BIRC3	ENSG00000023445	0.065597	0.519	0.991234	0.258748	32.5876	23.166	1	1	1	1
AKAP11	ENSG00000023516	0.97878	0.3	0.991234	0.258803	38.5507	23.7364	1	1	1	1
GLRX2	ENSG00000023572	0.0008599	1.621	0.991235	0.258858	1	1	1	1	1	1
SNAPC1	ENSG00000023608	2.3628e-16	1.527	0.991236	0.258914	1	1	1	1	1	1
DERA	ENSG00000023697	0.00037318	0.912	0.991237	0.258969	4.38361	4.96308	1	1	1	1
STRAP	ENSG00000023734	0.90143	0.375	0.991238	0.259024	37.657	23.6898	1	1	1	1
ABCC2	ENSG00000023839	5.2025e-47	1.158	0.991238	0.259079	1	1	1	1	1	1
PLEKHO1	ENSG00000023902	0.48341	0.481	0.991239	0.259134	34.5219	23.4137	1	1	1	1
EHD2	ENSG00000024422	0.30763	0.538	0.99124	0.25919	31.432	22.9886	1	1	1	1
DEPDC1	ENSG00000024526	7.635e-10	0.795	0.991241	0.259245	10.209	12.2811	1	1	1	1
CCDC28A	ENSG00000024862	3.6463e-10	1.647	0.991242	0.2593	1	1	1	1	1	1
RRAGD	ENSG00000025039	0.81991	0.436	0.991242	0.259355	36.2097	23.582	1	1	1	1
HSF2	ENSG00000025156	0.97536	0.315	0.991243	0.25941	38.4271	23.7311	1	1	1	1
HSD17B6	ENSG00000025423	0.34807	0.591	0.991244	0.259466	27.5672	22.2133	1	1	1	1
TYMP	ENSG00000025708	0.00011694	0.916	0.991245	0.259521	4.25014	4.78007	1	1	1	1
NCAPH2	ENSG00000025770	0.00028787	0.558	0.991246	0.259576	30.0802	22.751	1	1	1	1
TOMM34	ENSG00000025772	0.014459	0.708	0.991246	0.259631	17.1211	18.0118	1	1	1	1
SEC63	ENSG00000025796	2.0818e-07	0.57	0.991247	0.259687	29.2051	22.5786	1	1	1	1
FAS	ENSG00000026103	0.8117	0.441	0.991248	0.259742	36.0514	23.5681	1	1	1	1
RNASET2	ENSG00000026297	0.00026891	0.961	0.991249	0.259797	2.98234	3.06675	1	1	1	1
CD44	ENSG00000026508	2.4476e-07	0.664	0.99125	0.259852	21.1349	20.0972	1	1	1	1
AGPAT4	ENSG00000026652	0.1021	0.534	0.99125	0.259908	31.6858	23.0295	1	1	1	1
SLAMF7	ENSG00000026751	0.03635	0.708	0.991251	0.259963	17.1211	18.0118	1	1	1	1
BTN3A1	ENSG00000026950	5.8712e-09	1.193	0.991252	0.260018	1	1	1	1	1	1
MIPEP	ENSG00000027001	1.5876e-15	1.035	0.991253	0.260073	1.63208	1.38949	1	1	1	1
PRKCH	ENSG00000027075	0.42878	0.388	0.991253	0.260128	37.4153	23.6744	1	1	1	1
IFNGR1	ENSG00000027697	0.015503	0.7	0.991254	0.260184	17.8385	18.44	1	1	1	1
B4GALT7	ENSG00000027847	0.00011304	1.11	0.991255	0.260239	1	1	1	1	1	1
VRK2	ENSG00000028116	1.5681e-11	1.038	0.991256	0.260294	1.59198	1.34405	1	1	1	1
TNFRSF1B	ENSG00000028137	0.50201	0.476	0.991257	0.260349	34.7402	23.438	1	1	1	1
VEZT	ENSG00000028203	0.11018	0.441	0.991257	0.260405	36.0514	23.5681	1	1	1	1
BRD9	ENSG00000028310	0.015373	0.522	0.991258	0.26046	32.4136	23.1407	1	1	1	1
SNX1	ENSG00000028528	0.93179	0.344	0.991259	0.260515	38.1174	23.7161	1	1	1	1
TBPL1	ENSG00000028839	0.37902	0.693	0.99126	0.26057	18.4727	18.7969	1	1	1	1
ARNTL2	ENSG00000029153	6.0435e-10	0.878	0.991261	0.260626	5.67602	6.72826	1	1	1	1
BCLAF1	ENSG00000029363	2.0629e-14	0.929	0.991261	0.260681	3.84117	4.22092	1	1	1	1
SLC39A9	ENSG00000029364	0.72946	0.483	0.991262	0.260736	34.4323	23.4036	1	1	1	1
ANK1	ENSG00000029534	1	0.169	0.991263	0.260791	39.0157	23.751	1	1	1	1
IBSP	ENSG00000029559	1.3519e-11	1.458	0.991264	0.260846	1	1	1	1	1	1
TFB1M	ENSG00000029639	6.3927e-10	1.4	0.991265	0.260902	1	1	1	1	1	1
NUP160	ENSG00000030066	6.7751e-06	0.419	0.991265	0.260957	36.6988	23.6224	1	1	1	1
BAK1	ENSG00000030110	7.4028e-06	1.369	0.991266	0.261012	1	1	1	1	1	1
MUSK	ENSG00000030304	4.2474e-08	0.698	0.991267	0.261067	18.0192	18.5437	1	1	1	1
IKZF2	ENSG00000030419	0.98731	0.286	0.991268	0.261122	38.6474	23.7402	1	1	1	1
GRN	ENSG00000030582	0.069666	0.483	0.991268	0.261178	34.4323	23.4036	1	1	1	1
FAM13B	ENSG00000031003	0.48745	0.365	0.991269	0.261233	37.8222	23.6998	1	1	1	1
ARHGAP31	ENSG00000031081	0.99999	0.192	0.99127	0.261288	38.9841	23.7504	1	1	1	1
CENPQ	ENSG00000031691	1.045e-07	1.349	0.991271	0.261343	1	1	1	1	1	1
SARS1	ENSG00000031698	0.99925	0.213	0.991272	0.261399	38.9428	23.7495	1	1	1	1
RANBP3	ENSG00000031823	0.99997	0.141	0.991272	0.261454	39.0402	23.7514	1	1	1	1
ARID4A	ENSG00000032219	1	0.139	0.991273	0.261509	39.0415	23.7514	1	1	1	1
EIPR1	ENSG00000032389	0.063628	0.569	0.991274	0.261564	29.2798	22.5939	1	1	1	1
ZCCHC8	ENSG00000033030	0.96584	0.323	0.991275	0.26162	38.3516	23.7277	1	1	1	1
CHPF2	ENSG00000033100	2.1868e-17	1.199	0.991276	0.261675	1	1	1	1	1	1
LRRC7	ENSG00000033122	1	0.157	0.991276	0.26173	39.0278	23.7512	1	1	1	1
FUT8	ENSG00000033170	0.0099264	0.509	0.991277	0.261785	33.1449	23.2435	1	1	1	1
UBA6	ENSG00000033178	3.7296e-09	0.561	0.991278	0.26184	29.8658	22.7101	1	1	1	1
GAB2	ENSG00000033327	0.98325	0.304	0.991279	0.261896	38.5199	23.7351	1	1	1	1
PIAS1	ENSG00000033800	0.99999	0.094	0.991279	0.261951	39.0597	23.7516	1	1	1	1
APBA2	ENSG00000034053	0.74272	0.384	0.99128	0.262006	37.493	23.6795	1	1	1	1
MAP2K3	ENSG00000034152	0.022009	0.663	0.991281	0.262061	21.227	20.1369	1	1	1	1
EFCAB1	ENSG00000034239	0.00027724	1.183	0.991282	0.262117	1	1	1	1	1	1
ASTE1	ENSG00000034533	7.2103e-10	1.138	0.991283	0.262172	1	1	1	1	1	1
PEX3	ENSG00000034693	0.016335	0.558	0.991283	0.262227	30.0802	22.751	1	1	1	1
MYOC	ENSG00000034971	7.633e-12	1.253	0.991284	0.262282	1	1	1	1	1	1
FAM136A	ENSG00000035141	0.00058595	1.725	0.991285	0.262338	1	1	1	1	1	1
DEPDC1B	ENSG00000035499	4.4233e-10	0.984	0.991286	0.262393	2.47868	2.41408	1	1	1	1
DAPK2	ENSG00000035664	5.0088e-10	1.28	0.991286	0.262448	1	1	1	1	1	1
ADSS2	ENSG00000035687	0.32971	0.454	0.991287	0.262503	35.607	23.527	1	1	1	1
STAP1	ENSG00000035720	1.6993e-05	1.021	0.991288	0.262558	1.83222	1.62109	1	1	1	1
RFC1	ENSG00000035928	0.97305	0.305	0.991289	0.262614	38.5119	23.7348	1	1	1	1
TBC1D23	ENSG00000036054	1.782e-05	0.601	0.99129	0.262669	26.7441	22.007	1	1	1	1
CUL3	ENSG00000036257	0.9996	0.228	0.99129	0.262724	38.904	23.7485	1	1	1	1
MYOM2	ENSG00000036448	7.0086e-85	1.484	0.991291	0.262779	1	1	1	1	1	1
AC118549.1	ENSG00000036549	0.99998	0.177	0.991292	0.262835	39.0061	23.7509	1	1	1	1
SLC18A1	ENSG00000036565	2.8012e-21	1.592	0.991293	0.26289	1	1	1	1	1	1
FLT4	ENSG00000037280	1	0.147	0.991293	0.262945	39.036	23.7513	1	1	1	1
FBXO42	ENSG00000037637	0.99503	0.274	0.991294	0.263	38.7178	23.7427	1	1	1	1
MFAP3	ENSG00000037749	0.0011201	1.151	0.991295	0.263055	1	1	1	1	1	1
MRI1	ENSG00000037757	0.00040621	1.102	0.991296	0.263111	1	1	1	1	1	1
METTL1	ENSG00000037897	0.001962	1.023	0.991297	0.263166	1.80227	1.58595	1	1	1	1
AGA	ENSG00000038002	4.2802e-06	1.044	0.991297	0.263221	1.51457	1.25731	1	1	1	1
PI4K2B	ENSG00000038210	2.1895e-07	0.97	0.991298	0.263276	2.77488	2.79503	1	1	1	1
MAT2B	ENSG00000038274	0.046226	0.677	0.991299	0.263332	19.9375	19.5498	1	1	1	1
TLL1	ENSG00000038295	0.17306	0.37	0.9913	0.263387	37.7417	23.695	1	1	1	1
VCAN	ENSG00000038427	1	0.199	0.9913	0.263442	38.9718	23.7502	1	1	1	1
MSR1	ENSG00000038945	2.1571e-20	1.701	0.991301	0.263497	1	1	1	1	1	1
MTREX	ENSG00000039123	0.86106	0.328	0.991302	0.263553	38.3008	23.7253	1	1	1	1
DNAH5	ENSG00000039139	4.8607e-64	0.695	0.991303	0.263608	18.291	18.6966	1	1	1	1
ZFYVE16	ENSG00000039319	2.5587e-13	0.689	0.991304	0.263663	18.8372	18.9934	1	1	1	1
RIPOR1	ENSG00000039523	0.949	0.315	0.991304	0.263718	38.4271	23.7311	1	1	1	1
C6	ENSG00000039537	5.8646e-22	0.993	0.991305	0.263773	2.30416	2.19422	1	1	1	1
RAI14	ENSG00000039560	0.99122	0.292	0.991306	0.263829	38.608	23.7387	1	1	1	1
SOX30	ENSG00000039600	0.99825	0.23	0.991307	0.263884	38.8981	23.7484	1	1	1	1
PNKP	ENSG00000039650	3.662e-14	1.21	0.991307	0.263939	1	1	1	1	1	1
PHLPP2	ENSG00000040199	1.2128e-06	0.524	0.991308	0.263994	32.2958	23.1233	1	1	1	1
SPDL1	ENSG00000040275	8.5955e-17	1.09	0.991309	0.26405	1.02949	1	1	1	1	1
STAU2	ENSG00000040341	0.97269	0.318	0.99131	0.264105	38.3996	23.7299	1	1	1	1
SLC66A1	ENSG00000040487	6.3479e-05	1.004	0.99131	0.26416	2.10652	1.95006	1	1	1	1
CTNS	ENSG00000040531	0.00030924	0.799	0.991311	0.264215	9.94196	11.9929	1	1	1	1
PHF23	ENSG00000040633	0.99774	0.167	0.991312	0.264271	39.0179	23.7511	1	1	1	1
CDH10	ENSG00000040731	0.29379	0.419	0.991313	0.264326	36.6988	23.6224	1	1	1	1
INPP4A	ENSG00000040933	0.99952	0.249	0.991313	0.264381	38.8333	23.7465	1	1	1	1
RAB27B	ENSG00000041353	0.038714	0.857	0.991314	0.264436	6.62805	7.99681	1	1	1	1
PSMA4	ENSG00000041357	0.59959	0.489	0.991315	0.264491	34.1556	23.3714	1	1	1	1
LSG1	ENSG00000041802	4.5543e-12	0.894	0.991316	0.264547	5.03141	5.85119	1	1	1	1
PARP3	ENSG00000041880	1.9738e-14	1.242	0.991317	0.264602	1	1	1	1	1	1
TNC	ENSG00000041982	1.2592e-07	0.445	0.991317	0.264657	35.9198	23.5562	1	1	1	1
THAP3	ENSG00000041988	0.0072819	1.358	0.991318	0.264712	1	1	1	1	1	1
RIPOR3	ENSG00000042062	7.0058e-20	1.046	0.991319	0.264767	1.48957	1.22958	1	1	1	1
TDP1	ENSG00000042088	1.2652e-17	1.107	0.99132	0.264823	1	1	1	1	1	1
AIFM2	ENSG00000042286	1.1064e-05	1.083	0.99132	0.264878	1.09226	1	1	1	1	1
C2orf83	ENSG00000042304	6.7173e-06	1.964	0.991321	0.264933	1	1	1	1	1	1
AL049834.1	ENSG00000042317	5.1769e-13	1.149	0.991322	0.264988	1	1	1	1	1	1
MED17	ENSG00000042429	3.0751e-09	0.778	0.991323	0.265044	11.3991	13.5013	1	1	1	1
RETSAT	ENSG00000042445	6.8328e-14	1.108	0.991323	0.265099	1	1	1	1	1	1
AP2S1	ENSG00000042753	0.78518	0.502	0.991324	0.265154	33.5143	23.2921	1	1	1	1
USH2A	ENSG00000042781	1.5692e-94	0.857	0.991325	0.265209	6.62805	7.99681	1	1	1	1
ZPBP	ENSG00000042813	0.00031153	0.798	0.991326	0.265265	10.0083	12.0649	1	1	1	1
TG	ENSG00000042832	2.8802e-59	0.896	0.991326	0.26532	4.9555	5.7473	1	1	1	1
ADAM28	ENSG00000042980	2.9634e-24	1.162	0.991327	0.265375	1	1	1	1	1	1
BARX2	ENSG00000043039	0.21157	0.687	0.991328	0.26543	19.02	19.0895	1	1	1	1
ZIC2	ENSG00000043355	0.97362	0.267	0.991329	0.265485	38.7541	23.744	1	1	1	1
LCP2	ENSG00000043462	0.92466	0.341	0.99133	0.265541	38.1543	23.718	1	1	1	1
ADRB1	ENSG00000043591	2.8786e-06	1.542	0.99133	0.265596	1	1	1	1	1	1
CUL7	ENSG00000044090	2.5916e-21	0.731	0.991331	0.265651	15.1162	16.6664	1	1	1	1
CTNNA1	ENSG00000044115	0.96962	0.313	0.991332	0.265706	38.4448	23.7319	1	1	1	1
CNTLN	ENSG00000044459	3.9521e-49	1.187	0.991333	0.265762	1	1	1	1	1	1
EPHA3	ENSG00000044524	1.1953e-05	0.527	0.991333	0.265817	32.1165	23.0964	1	1	1	1
HSPA5	ENSG00000044574	0.77341	0.407	0.991334	0.265872	37.0014	23.6454	1	1	1	1
DSG2	ENSG00000046604	2.7913e-10	0.79	0.991335	0.265927	10.5499	12.6413	1	1	1	1
YTHDC2	ENSG00000047188	1	0.131	0.991336	0.265983	39.0462	23.7515	1	1	1	1
ATP6V1H	ENSG00000047249	0.00014523	0.631	0.991336	0.266038	24.1419	21.2403	1	1	1	1
FAM214A	ENSG00000047346	0.4452	0.368	0.991337	0.266093	37.7744	23.697	1	1	1	1
ARAP2	ENSG00000047365	8.7668e-14	0.561	0.991338	0.266148	29.8658	22.7101	1	1	1	1
TPR	ENSG00000047410	1	0.111	0.991339	0.266203	39.0549	23.7516	1	1	1	1
CP	ENSG00000047457	4.2013e-10	0.646	0.991339	0.266259	22.7863	20.7629	1	1	1	1
KIAA0556	ENSG00000047578	1.1859e-29	0.907	0.99134	0.266314	4.5557	5.19918	1	1	1	1
DTNBP1	ENSG00000047579	6.8375e-06	0.984	0.991341	0.266369	2.47868	2.41408	1	1	1	1
ANO2	ENSG00000047617	1.7082e-22	0.961	0.991342	0.266424	2.98234	3.06675	1	1	1	1
FAM184B	ENSG00000047662	1.3466e-16	0.841	0.991342	0.266479	7.43917	9.04158	1	1	1	1
MAP4	ENSG00000047849	0.84782	0.349	0.991343	0.266535	38.053	23.7127	1	1	1	1
GOPC	ENSG00000047932	0.00084252	0.704	0.991344	0.26659	17.4787	18.2286	1	1	1	1
ROS1	ENSG00000047936	1.6184e-72	1.116	0.991345	0.266645	1	1	1	1	1	1
USP28	ENSG00000048028	4.5284e-13	0.645	0.991345	0.2667	22.8774	20.7968	1	1	1	1
TSPAN17	ENSG00000048140	1.511e-06	1.021	0.991346	0.266756	1.83222	1.62109	1	1	1	1
NOP16	ENSG00000048162	0.011953	1.178	0.991347	0.266811	1	1	1	1	1	1
CC2D2A	ENSG00000048342	1.6721e-27	0.781	0.991348	0.266866	11.1827	13.2872	1	1	1	1
ZNF800	ENSG00000048405	0.99985	0.161	0.991348	0.266921	39.0241	23.7512	1	1	1	1
TNFRSF17	ENSG00000048462	1.3715e-06	1.884	0.991349	0.266977	1	1	1	1	1	1
SNX29	ENSG00000048471	2.6167e-10	0.741	0.99135	0.267032	14.2779	16.0332	1	1	1	1
LMO3	ENSG00000048540	0.70695	0.569	0.991351	0.267087	29.2798	22.5939	1	1	1	1
MRPS10	ENSG00000048544	1.0138e-09	1.73	0.991351	0.267142	1	1	1	1	1	1
GUCA1A	ENSG00000048545	0.00041429	1.416	0.991352	0.267197	1	1	1	1	1	1
RSF1	ENSG00000048649	1	0.044	0.991353	0.267253	39.0655	23.7517	1	1	1	1
VPS13D	ENSG00000048707	1.0749e-06	0.332	0.991354	0.267308	38.258	23.7232	1	1	1	1
CELF2	ENSG00000048740	0.99965	0.174	0.991354	0.267363	39.0099	23.7509	1	1	1	1
R3HDM1	ENSG00000048991	0.86068	0.328	0.991355	0.267418	38.3008	23.7253	1	1	1	1
KITLG	ENSG00000049130	0.85024	0.419	0.991356	0.267474	36.6988	23.6224	1	1	1	1
ADAMTS6	ENSG00000049192	0.99998	0.22	0.991357	0.267529	38.9258	23.7491	1	1	1	1
H6PD	ENSG00000049239	8.5874e-09	0.941	0.991357	0.267584	3.49562	3.75215	1	1	1	1
VAMP3	ENSG00000049245	0.0025882	1.269	0.991358	0.267639	1	1	1	1	1	1
PER3	ENSG00000049246	1.3661e-17	0.841	0.991359	0.267695	7.43917	9.04158	1	1	1	1
UTS2	ENSG00000049247	0.031612	1.271	0.99136	0.26775	1	1	1	1	1	1
TNFRSF9	ENSG00000049249	0.32153	0.606	0.99136	0.267805	26.3233	21.8951	1	1	1	1
EPN3	ENSG00000049283	7.4151e-17	1.377	0.991361	0.26786	1	1	1	1	1	1
LTBP1	ENSG00000049323	3.7191e-09	0.474	0.991362	0.267915	34.8253	23.4472	1	1	1	1
RCN1	ENSG00000049449	2.8821e-05	1.13	0.991363	0.267971	1	1	1	1	1	1
ELN	ENSG00000049540	2.1429e-14	0.871	0.991363	0.268026	5.97961	7.13693	1	1	1	1
CLPTM1L	ENSG00000049656	4.3885e-05	0.645	0.991364	0.268081	22.8774	20.7968	1	1	1	1
HEXB	ENSG00000049860	3.4915e-10	0.916	0.991365	0.268136	4.25014	4.78007	1	1	1	1
JKAMP	ENSG00000050130	0.076522	0.62	0.991366	0.268192	25.116	21.549	1	1	1	1
DKK3	ENSG00000050165	4.1049e-06	1.049	0.991366	0.268247	1.45281	1.18906	1	1	1	1
ARHGEF5	ENSG00000050327	7.5872e-14	0.983	0.991367	0.268302	2.49881	2.43968	1	1	1	1
MCUR1	ENSG00000050393	1.1206e-06	1.225	0.991368	0.268357	1	1	1	1	1	1
LIMA1	ENSG00000050405	2.7465e-10	0.855	0.991369	0.268412	6.7253	8.124	1	1	1	1
SLC4A8	ENSG00000050438	0.99849	0.266	0.991369	0.268468	38.759	23.7442	1	1	1	1
LAMC3	ENSG00000050555	1.3704e-23	0.841	0.99137	0.268523	7.43917	9.04158	1	1	1	1
PTGER3	ENSG00000050628	0.37217	0.579	0.991371	0.268578	28.519	22.4327	1	1	1	1
TNIP3	ENSG00000050730	0.01544	0.561	0.991372	0.268633	29.8658	22.7101	1	1	1	1
MAPK9	ENSG00000050748	0.069738	0.516	0.991372	0.268689	32.7585	23.1903	1	1	1	1
COL23A1	ENSG00000050767	6.6455e-13	0.872	0.991373	0.268744	5.93541	7.07765	1	1	1	1
BCAR1	ENSG00000050820	0.99808	0.246	0.991374	0.268799	38.8447	23.7469	1	1	1	1
FAM160A2	ENSG00000051009	0.99023	0.293	0.991375	0.268854	38.6011	23.7384	1	1	1	1
HERPUD1	ENSG00000051108	0.99582	0.23	0.991375	0.26891	38.8981	23.7484	1	1	1	1
HOMER3	ENSG00000051128	0.95363	0.341	0.991376	0.268965	38.1543	23.718	1	1	1	1
RAD51	ENSG00000051180	0.026578	0.644	0.991377	0.26902	22.9685	20.8305	1	1	1	1
CYBA	ENSG00000051523	8.8678e-06	1.626	0.991378	0.269075	1	1	1	1	1	1
MPHOSPH9	ENSG00000051825	1.6616e-10	0.644	0.991378	0.26913	22.9685	20.8305	1	1	1	1
PLEKHA5	ENSG00000052126	1	0.098	0.991379	0.269186	39.0588	23.7516	1	1	1	1
PRSS8	ENSG00000052344	0.10007	0.686	0.99138	0.269241	19.1115	19.1371	1	1	1	1
SIKE1	ENSG00000052723	0.19572	0.703	0.991381	0.269296	17.5685	18.2819	1	1	1	1
RRP12	ENSG00000052749	5.7892e-11	0.575	0.991381	0.269351	28.827	22.4994	1	1	1	1
FNIP2	ENSG00000052795	1	0.13	0.991382	0.269406	39.0468	23.7515	1	1	1	1
FOXN3	ENSG00000053254	0.93167	0.363	0.991383	0.269462	37.8533	23.7016	1	1	1	1
METTL24	ENSG00000053328	1.0876e-05	1.3	0.991383	0.269517	1	1	1	1	1	1
AKR7A2	ENSG00000053371	1.9938e-10	1.522	0.991384	0.269572	1	1	1	1	1	1
MRTO4	ENSG00000053372	0.98629	0.23	0.991385	0.269627	38.8981	23.7484	1	1	1	1
NNAT	ENSG00000053438	0.40136	0.937	0.991386	0.269683	3.60753	3.90346	1	1	1	1
MCF2L2	ENSG00000053524	1.1565e-24	0.904	0.991386	0.269738	4.66181	5.34475	1	1	1	1
NRIP2	ENSG00000053702	1.6264e-10	1.544	0.991387	0.269793	1	1	1	1	1	1
LAMA3	ENSG00000053747	8.8349e-46	0.691	0.991388	0.269848	18.6548	18.8958	1	1	1	1
AP5M1	ENSG00000053770	1.3325e-09	1.091	0.991389	0.269904	1.02081	1	1	1	1	1
PHPT1	ENSG00000054148	6.427e-05	1.838	0.991389	0.269959	1	1	1	1	1	1
ENTPD2	ENSG00000054179	1.4578e-14	1.471	0.99139	0.270014	1	1	1	1	1	1
LY75	ENSG00000054219	7.4472e-46	0.926	0.991391	0.270069	3.93226	4.34516	1	1	1	1
SDCCAG8	ENSG00000054282	1.1809e-11	0.784	0.991392	0.270124	10.969	13.0724	1	1	1	1
PTPRN	ENSG00000054356	7.9561e-07	0.584	0.991392	0.27018	28.1274	22.3448	1	1	1	1
HHAT	ENSG00000054392	3.246e-08	0.837	0.991393	0.270235	7.65397	9.3117	1	1	1	1
KIF1B	ENSG00000054523	1	0.171	0.991394	0.27029	39.0135	23.751	1	1	1	1
FOXC1	ENSG00000054598	0.95337	0.311	0.991395	0.270345	38.4622	23.7326	1	1	1	1
TBC1D22A	ENSG00000054611	0.41937	0.436	0.991395	0.270401	36.2097	23.582	1	1	1	1
SYNE2	ENSG00000054654	1.6503e-25	0.372	0.991396	0.270456	37.7084	23.693	1	1	1	1
PLEKHH1	ENSG00000054690	4.6782e-09	0.537	0.991397	0.270511	31.496	22.999	1	1	1	1
ATP9A	ENSG00000054793	0.99999	0.205	0.991397	0.270566	38.9602	23.7499	1	1	1	1
SPO11	ENSG00000054796	1.4473e-08	1.112	0.991398	0.270622	1	1	1	1	1	1
CBLN4	ENSG00000054803	0.16726	1.004	0.991399	0.270677	2.10652	1.95006	1	1	1	1
CHRDL2	ENSG00000054938	1.595e-06	0.888	0.9914	0.270732	5.26528	6.17058	1	1	1	1
FAM168A	ENSG00000054965	0.98674	0.229	0.9914	0.270787	38.9011	23.7485	1	1	1	1
RELT	ENSG00000054967	1.0729e-06	0.928	0.991401	0.270842	3.87132	4.26202	1	1	1	1
NOP58	ENSG00000055044	0.003652	0.553	0.991402	0.270898	30.4309	22.8159	1	1	1	1
KCNH2	ENSG00000055118	0.99593	0.274	0.991403	0.270953	38.7178	23.7427	1	1	1	1
CUL1	ENSG00000055130	1	0.144	0.991403	0.271008	39.0382	23.7514	1	1	1	1
FAM114A2	ENSG00000055147	7.2335e-10	1.04	0.991404	0.271063	1.56577	1.31453	1	1	1	1
TAB2	ENSG00000055208	0.99998	0.098	0.991405	0.271119	39.0588	23.7516	1	1	1	1
GINM1	ENSG00000055211	5.027e-09	1.35	0.991406	0.271174	1	1	1	1	1	1
EIF2AK2	ENSG00000055332	0.017643	0.515	0.991406	0.271229	32.8148	23.1982	1	1	1	1
AC022966.1	ENSG00000055483	1.877e-05	0.515	0.991407	0.271284	32.8148	23.1982	1	1	1	1
KMT2C	ENSG00000055609	1	0.122	0.991408	0.27134	39.0506	23.7515	1	1	1	1
MCOLN3	ENSG00000055732	7.3204e-11	0.942	0.991408	0.271395	3.46815	3.71508	1	1	1	1
CCDC85A	ENSG00000055813	1.5427e-05	0.887	0.991409	0.27145	5.30516	6.22493	1	1	1	1
MRPL43	ENSG00000055950	1.8937e-07	1.477	0.99141	0.271505	1	1	1	1	1	1
ITIH4	ENSG00000055955	6.4352e-13	0.768	0.991411	0.27156	12.1396	14.208	1	1	1	1
ITIH1	ENSG00000055957	2.0755e-31	1.23	0.991411	0.271616	1	1	1	1	1	1
ZFR	ENSG00000056097	1	0.128	0.991412	0.271671	39.0478	23.7515	1	1	1	1
NPFFR2	ENSG00000056291	1.6686e-07	1.13	0.991413	0.271726	1	1	1	1	1	1
TRAF1	ENSG00000056558	0.0035639	0.757	0.991414	0.271781	12.9872	14.969	1	1	1	1
RC3H2	ENSG00000056586	1	0.169	0.991414	0.271836	39.0157	23.751	1	1	1	1
IL17RB	ENSG00000056736	4.4601e-11	1.139	0.991415	0.271892	1	1	1	1	1	1
DCBLD2	ENSG00000057019	0.095418	0.446	0.991416	0.271947	35.8862	23.5532	1	1	1	1
SERPINB3	ENSG00000057149	8.2146e-16	1.856	0.991416	0.272002	1	1	1	1	1	1
SOAT1	ENSG00000057252	7.3621e-10	0.947	0.991417	0.272057	3.33371	3.53426	1	1	1	1
PKP2	ENSG00000057294	3.1147e-18	1.059	0.991418	0.272113	1.33642	1.06289	1	1	1	1
MSH4	ENSG00000057468	2.1195e-18	0.989	0.991419	0.272168	2.38025	2.28962	1	1	1	1
F7	ENSG00000057593	1.349e-05	0.902	0.991419	0.272223	4.73375	5.44344	1	1	1	1
TMCC3	ENSG00000057704	2.7391e-05	0.956	0.99142	0.272278	3.10371	3.2273	1	1	1	1
USP13	ENSG00000058056	3.0651e-12	0.749	0.991421	0.272334	13.6244	15.5082	1	1	1	1
ATP11B	ENSG00000058063	0.0020092	0.406	0.991421	0.272389	37.0251	23.6471	1	1	1	1
LAMC2	ENSG00000058085	2.8791e-12	0.648	0.991422	0.272444	22.6038	20.694	1	1	1	1
PPP1R12A	ENSG00000058272	1	0.13	0.991423	0.272499	39.0468	23.7515	1	1	1	1
CROCC	ENSG00000058453	1.2656e-24	0.71	0.991424	0.272554	16.9431	17.9015	1	1	1	1
POLR3E	ENSG00000058600	0.013199	0.453	0.991424	0.27261	35.6429	23.5304	1	1	1	1
RIOK2	ENSG00000058729	0.00013402	0.695	0.991425	0.272665	18.291	18.6966	1	1	1	1
YIPF1	ENSG00000058799	0.0031753	0.77	0.991426	0.27272	11.9892	14.0677	1	1	1	1
NDC1	ENSG00000058804	0.99932	0.237	0.991427	0.272775	38.8763	23.7478	1	1	1	1
UNKL	ENSG00000059145	0.81729	0.381	0.991427	0.272831	37.5493	23.6831	1	1	1	1
TBXAS1	ENSG00000059377	1.4088e-20	1.392	0.991428	0.272886	1	1	1	1	1	1
PARP12	ENSG00000059378	9.2524e-08	0.768	0.991429	0.272941	12.1396	14.208	1	1	1	1
ALDH18A1	ENSG00000059573	0.00081212	0.519	0.991429	0.272996	32.5876	23.166	1	1	1	1
GATB	ENSG00000059691	3.9989e-10	0.992	0.99143	0.273052	2.32296	2.21773	1	1	1	1
CDK17	ENSG00000059758	0.99947	0.222	0.991431	0.273107	38.9206	23.749	1	1	1	1
DNAJC25	ENSG00000059769	1.2112e-05	1.07	0.991432	0.273162	1.21867	1	1	1	1	1
SLC2A3	ENSG00000059804	0.010333	0.65	0.991432	0.273217	22.421	20.6239	1	1	1	1
PSD	ENSG00000059915	0.90358	0.337	0.991433	0.273272	38.2017	23.7204	1	1	1	1
YBX3	ENSG00000060138	8.0641e-06	0.963	0.991434	0.273328	2.93503	3.00448	1	1	1	1
STYK1	ENSG00000060140	9.1009e-11	1.186	0.991434	0.273383	1	1	1	1	1	1
OGFR	ENSG00000060491	0.033874	0.717	0.991435	0.273438	16.3252	17.505	1	1	1	1
GNA15	ENSG00000060558	0.0059721	0.701	0.991436	0.273493	17.7484	18.3876	1	1	1	1
PIGV	ENSG00000060642	1.5131e-08	1.238	0.991437	0.273548	1	1	1	1	1	1
PTPRU	ENSG00000060656	0.39251	0.338	0.991437	0.273604	38.19	23.7198	1	1	1	1
SNRNP40	ENSG00000060688	0.85265	0.398	0.991438	0.273659	37.2069	23.6602	1	1	1	1
COL11A1	ENSG00000060718	1	0.216	0.991439	0.273714	38.9357	23.7493	1	1	1	1
QSER1	ENSG00000060749	0.99999	0.208	0.991439	0.273769	38.9539	23.7498	1	1	1	1
BCAT1	ENSG00000060982	3.7984e-08	1.022	0.99144	0.273825	1.81719	1.60343	1	1	1	1
LZTS1	ENSG00000061337	0.95491	0.34	0.991441	0.27388	38.1663	23.7186	1	1	1	1
PRDM6	ENSG00000061455	0.60835	0.424	0.991442	0.273935	36.5626	23.6115	1	1	1	1
WNT8A	ENSG00000061492	0.010244	0.749	0.991442	0.27399	13.6244	15.5082	1	1	1	1
SPAG4	ENSG00000061656	2.7163e-07	0.948	0.991443	0.274046	3.3074	3.49899	1	1	1	1
MRPS35	ENSG00000061794	3.0487e-09	1.253	0.991444	0.274101	1	1	1	1	1	1
GUCY1B1	ENSG00000061918	2.5834e-05	0.675	0.991444	0.274156	20.1216	19.6377	1	1	1	1
TNK2	ENSG00000061938	8.22e-12	0.802	0.991445	0.274211	9.74492	11.7768	1	1	1	1
CDH3	ENSG00000062038	2.7988e-10	0.854	0.991446	0.274267	6.77436	8.18798	1	1	1	1
GPBP1	ENSG00000062194	0.41644	0.437	0.991447	0.274322	36.1785	23.5793	1	1	1	1
ZNF112	ENSG00000062370	0.0092003	0.512	0.991447	0.274377	32.9814	23.2213	1	1	1	1
ELMO2	ENSG00000062598	1.0384e-05	0.556	0.991448	0.274432	30.2215	22.7774	1	1	1	1
VMP1	ENSG00000062716	0.96271	0.33	0.991449	0.274487	38.2796	23.7243	1	1	1	1
POLD1	ENSG00000062822	2.4179e-06	0.527	0.991449	0.274543	32.1165	23.0964	1	1	1	1
BICRA	ENSG00000063169	0.98349	0.304	0.99145	0.274598	38.5199	23.7351	1	1	1	1
SPHK2	ENSG00000063176	1.28e-07	1.024	0.991451	0.274653	1.78747	1.56864	1	1	1	1
RPL18	ENSG00000063177	0.96644	0.284	0.991452	0.274708	38.6599	23.7406	1	1	1	1
CA11	ENSG00000063180	0.00095695	0.79	0.991452	0.274763	10.5499	12.6413	1	1	1	1
ISOC2	ENSG00000063241	1.297e-05	1.549	0.991453	0.274819	1	1	1	1	1	1
U2AF2	ENSG00000063244	0.9996	0.133	0.991454	0.274874	39.0451	23.7515	1	1	1	1
MED29	ENSG00000063322	0.0010191	1.175	0.991454	0.274929	1	1	1	1	1	1
AHRR	ENSG00000063438	0.00018111	0.75	0.991455	0.274984	13.5438	15.4415	1	1	1	1
GSC2	ENSG00000063515	0.0044347	1.905	0.991456	0.27504	1	1	1	1	1	1
GPC1	ENSG00000063660	0.015547	0.616	0.991457	0.275095	25.465	21.653	1	1	1	1
ADCK1	ENSG00000063761	9.4776e-15	1.283	0.991457	0.27515	1	1	1	1	1	1
HAGH	ENSG00000063854	0.00017657	1.031	0.991458	0.275205	1.68704	1.45231	1	1	1	1
RNF4	ENSG00000063978	0.79973	0.49	0.991459	0.275261	34.1083	23.3657	1	1	1	1
CASP8	ENSG00000064012	3.7236e-06	0.811	0.991459	0.275316	9.17069	11.1309	1	1	1	1
LIMCH1	ENSG00000064042	0.94734	0.313	0.99146	0.275371	38.4448	23.7319	1	1	1	1
INTS13	ENSG00000064102	0.86229	0.346	0.991461	0.275426	38.092	23.7148	1	1	1	1
TM7SF3	ENSG00000064115	9.558e-08	0.84	0.991462	0.275481	7.49241	9.1088	1	1	1	1
SPA17	ENSG00000064199	0.0066161	1.395	0.991462	0.275537	1	1	1	1	1	1
CCN5	ENSG00000064205	1.9682e-05	1.462	0.991463	0.275592	1	1	1	1	1	1
DMRT3	ENSG00000064218	6.1531e-06	1.172	0.991464	0.275647	1	1	1	1	1	1
ST3GAL6	ENSG00000064225	2.3272e-08	1.195	0.991464	0.275702	1	1	1	1	1	1
ATP2C2	ENSG00000064270	5.0246e-60	1.838	0.991465	0.275758	1	1	1	1	1	1
CDON	ENSG00000064309	2.0608e-15	0.779	0.991466	0.275813	11.3266	13.43	1	1	1	1
RFXANK	ENSG00000064490	8.6716e-06	1.12	0.991466	0.275868	1	1	1	1	1	1
LPAR2	ENSG00000064547	0.036658	0.869	0.991467	0.275923	6.06884	7.25638	1	1	1	1
CTSA	ENSG00000064601	5.8984e-09	0.879	0.991468	0.275979	5.63374	6.67109	1	1	1	1
SUGP2	ENSG00000064607	0.99995	0.189	0.991469	0.276034	38.989	23.7505	1	1	1	1
SLC12A2	ENSG00000064651	0.96153	0.31	0.991469	0.276089	38.4708	23.733	1	1	1	1
SNX24	ENSG00000064652	9.5459e-06	1.323	0.99147	0.276144	1	1	1	1	1	1
EYA2	ENSG00000064655	0.097959	0.467	0.991471	0.276199	35.1129	23.4777	1	1	1	1
CNN2	ENSG00000064666	0.024399	0.764	0.991471	0.276255	12.4439	14.487	1	1	1	1
ABCA7	ENSG00000064687	2.1111e-55	1.067	0.991472	0.27631	1.24976	1	1	1	1	1
SNCAIP	ENSG00000064692	0.00032848	0.552	0.991473	0.276365	30.5	22.8284	1	1	1	1
BCAS1	ENSG00000064787	6.9521e-07	0.86	0.991474	0.27642	6.48438	7.808	1	1	1	1
POU1F1	ENSG00000064835	0.045046	0.681	0.991474	0.276476	19.5699	19.3698	1	1	1	1
CHI3L2	ENSG00000064886	1.9866e-14	1.447	0.991475	0.276531	1	1	1	1	1	1
PMS1	ENSG00000064933	1.3178e-17	1.015	0.991476	0.276586	1.92493	1.73088	1	1	1	1
CALCRL	ENSG00000064989	0.9853	0.298	0.991476	0.276641	38.5655	23.737	1	1	1	1
TAF11	ENSG00000064995	0.11202	0.832	0.991477	0.276697	7.92936	9.65367	1	1	1	1
SLC9A3R2	ENSG00000065054	0.038353	0.701	0.991478	0.276752	17.7484	18.3876	1	1	1	1
NTHL1	ENSG00000065057	5.6607e-10	1.595	0.991478	0.276807	1	1	1	1	1	1
GNAI3	ENSG00000065135	0.038287	0.611	0.991479	0.276862	25.8969	21.7772	1	1	1	1
IPO5	ENSG00000065150	1	0.122	0.99148	0.276917	39.0506	23.7515	1	1	1	1
OAT	ENSG00000065154	7.7182e-07	0.962	0.99148	0.276973	2.9586	3.03548	1	1	1	1
WDR3	ENSG00000065183	2.0951e-13	0.73	0.991481	0.277028	15.2012	16.7283	1	1	1	1
WDR18	ENSG00000065268	0.99271	0.248	0.991482	0.277083	38.8372	23.7466	1	1	1	1
NTN1	ENSG00000065320	0.99687	0.222	0.991483	0.277138	38.9206	23.749	1	1	1	1
MCM10	ENSG00000065328	4.3797e-15	0.838	0.991483	0.277193	7.59982	9.24386	1	1	1	1
DGKA	ENSG00000065357	0.46072	0.367	0.991484	0.277249	37.7905	23.6979	1	1	1	1
ANKRD44	ENSG00000065413	0.33657	0.527	0.991485	0.277304	32.1165	23.0964	1	1	1	1
KARS1	ENSG00000065427	4.211e-09	0.905	0.991485	0.277359	4.6262	5.2959	1	1	1	1
ADAT1	ENSG00000065457	2.5388e-13	1.187	0.991486	0.277414	1	1	1	1	1	1
PDIA5	ENSG00000065485	1.1464e-09	0.837	0.991487	0.27747	7.65397	9.3117	1	1	1	1
TBC1D22B	ENSG00000065491	0.025486	0.499	0.991487	0.277525	33.6674	23.3116	1	1	1	1
NDUFB4	ENSG00000065518	0.0060844	1.428	0.991488	0.27758	1	1	1	1	1	1
MYLK	ENSG00000065534	9.1706e-12	0.528	0.991489	0.277635	32.056	23.0872	1	1	1	1
ZC3H15	ENSG00000065548	0.90263	0.374	0.99149	0.277691	37.6743	23.6909	1	1	1	1
SNAP91	ENSG00000065609	0.99993	0.193	0.99149	0.277746	38.9825	23.7504	1	1	1	1
SLK	ENSG00000065613	0.37441	0.348	0.991491	0.277801	38.0662	23.7134	1	1	1	1
CYB5R4	ENSG00000065615	2.6203e-09	0.941	0.991492	0.277856	3.49562	3.75215	1	1	1	1
COL17A1	ENSG00000065618	2.2869e-27	0.75	0.991492	0.277911	13.5438	15.4415	1	1	1	1
GSTO2	ENSG00000065621	2.6125e-09	1.614	0.991493	0.277967	1	1	1	1	1	1
SEC61A2	ENSG00000065665	0.0073737	0.558	0.991494	0.278022	30.0802	22.751	1	1	1	1
PRKCQ	ENSG00000065675	0.2972	0.391	0.991494	0.278077	37.3549	23.6703	1	1	1	1
TLE2	ENSG00000065717	1.643e-07	0.682	0.991495	0.278132	19.4781	19.324	1	1	1	1
ME1	ENSG00000065833	8.2005e-14	1.169	0.991496	0.278188	1	1	1	1	1	1
TBC1D1	ENSG00000065882	1.8584e-13	0.699	0.991497	0.278243	17.9288	18.492	1	1	1	1
MTHFD2	ENSG00000065911	0.0023975	0.805	0.991497	0.278298	9.55069	11.5611	1	1	1	1
FOXJ2	ENSG00000065970	0.99846	0.242	0.991498	0.278353	38.8592	23.7473	1	1	1	1
YBX1	ENSG00000065978	0.94646	0.349	0.991499	0.278409	38.053	23.7127	1	1	1	1
PPP2R5A	ENSG00000066027	0.81558	0.381	0.991499	0.278464	37.5493	23.6831	1	1	1	1
ELAVL1	ENSG00000066044	0.98849	0.222	0.9915	0.278519	38.9206	23.749	1	1	1	1
NFYC	ENSG00000066136	0.10847	0.491	0.991501	0.278574	34.0606	23.36	1	1	1	1
ASPM	ENSG00000066279	3.3502e-49	0.743	0.991501	0.278629	14.1131	15.9034	1	1	1	1
CD84	ENSG00000066294	6.9102e-09	1.317	0.991502	0.278685	1	1	1	1	1	1
ZNRD1	ENSG00000066379	0.2067	0.911	0.991503	0.27874	4.41756	5.00965	1	1	1	1
MPPED2	ENSG00000066382	0.99349	0.199	0.991503	0.278795	38.9718	23.7502	1	1	1	1
CLDN18	ENSG00000066405	0.0001865	1.273	0.991504	0.27885	1	1	1	1	1	1
ATXN3	ENSG00000066427	0.10575	0.492	0.991505	0.278905	34.0127	23.3543	1	1	1	1
GOLGA5	ENSG00000066455	5.9628e-05	0.527	0.991506	0.278961	32.1165	23.0964	1	1	1	1
FGFR2	ENSG00000066468	0.99731	0.27	0.991506	0.279016	38.7389	23.7435	1	1	1	1
LRRC40	ENSG00000066557	6.0015e-21	1.352	0.991507	0.279071	1	1	1	1	1	1
EML1	ENSG00000066629	0.99608	0.28	0.991508	0.279126	38.6839	23.7415	1	1	1	1
TRMT11	ENSG00000066651	3.9134e-12	1.117	0.991508	0.279182	1	1	1	1	1	1
THUMPD1	ENSG00000066654	3.9721e-12	1.577	0.991509	0.279237	1	1	1	1	1	1
KIF26A	ENSG00000066735	0.00051939	0.468	0.99151	0.279292	35.0728	23.4735	1	1	1	1
ATG2B	ENSG00000066739	1.0208e-08	0.435	0.99151	0.279347	36.2405	23.5847	1	1	1	1
ARFGEF1	ENSG00000066777	1	0.143	0.991511	0.279403	39.0389	23.7514	1	1	1	1
MTFR1	ENSG00000066855	1.4499e-11	1.452	0.991512	0.279458	1	1	1	1	1	1
STAG3	ENSG00000066923	8.7188e-13	0.606	0.991512	0.279513	26.3233	21.8951	1	1	1	1
MYO9A	ENSG00000066933	0.48923	0.304	0.991513	0.279568	38.5199	23.7351	1	1	1	1
IDI1	ENSG00000067064	3.9769e-05	1.077	0.991514	0.279624	1.14896	1	1	1	1	1
SP100	ENSG00000067066	2.7583e-12	0.679	0.991514	0.279679	19.7536	19.4605	1	1	1	1
KLF6	ENSG00000067082	0.97946	0.252	0.991515	0.279734	38.8214	23.7462	1	1	1	1
NEO1	ENSG00000067141	0.24398	0.347	0.991516	0.279789	38.0792	23.7141	1	1	1	1
CACNB1	ENSG00000067191	0.78689	0.376	0.991517	0.279844	37.6395	23.6887	1	1	1	1
EVI5	ENSG00000067208	1.9654e-11	0.761	0.991517	0.2799	12.6751	14.6946	1	1	1	1
STOML1	ENSG00000067221	2.4189e-11	1.567	0.991518	0.279955	1	1	1	1	1	1
DNTTIP2	ENSG00000067334	1.3493e-08	0.904	0.991519	0.28001	4.66181	5.34475	1	1	1	1
TP53BP1	ENSG00000067369	0.99985	0.253	0.991519	0.280065	38.8173	23.746	1	1	1	1
RRP15	ENSG00000067533	0.00029428	1.17	0.99152	0.28012	1	1	1	1	1	1
RHOA	ENSG00000067560	0.60405	0.664	0.991521	0.280176	21.1349	20.0972	1	1	1	1
PRKCZ	ENSG00000067606	0.541	0.4	0.991521	0.280231	37.1628	23.6571	1	1	1	1
IARS2	ENSG00000067704	0.081336	0.385	0.991522	0.280286	37.4739	23.6782	1	1	1	1
SYT1	ENSG00000067715	0.60038	0.451	0.991523	0.280341	35.7139	23.5372	1	1	1	1
NAV3	ENSG00000067798	1	0.185	0.991523	0.280397	38.9951	23.7506	1	1	1	1
ROGDI	ENSG00000067836	2.5516e-09	1.422	0.991524	0.280452	1	1	1	1	1	1
ROCK1	ENSG00000067900	1	0.196	0.991525	0.280507	38.9773	23.7503	1	1	1	1
HYAL2	ENSG00000068001	0.18682	0.535	0.991525	0.280562	31.6229	23.0194	1	1	1	1
HDAC4	ENSG00000068024	1	0.052	0.991526	0.280618	39.0651	23.7517	1	1	1	1
RASSF1	ENSG00000068028	4.9255e-06	1.206	0.991527	0.280673	1	1	1	1	1	1
FGFR3	ENSG00000068078	1.6432e-05	0.604	0.991527	0.280728	26.4924	21.9406	1	1	1	1
IFI35	ENSG00000068079	4.2821e-07	1.359	0.991528	0.280783	1	1	1	1	1	1
HEATR6	ENSG00000068097	5.1848e-21	0.909	0.991529	0.280838	4.48616	5.10376	1	1	1	1
COASY	ENSG00000068120	8.0903e-10	1.031	0.991529	0.280894	1.68704	1.45231	1	1	1	1
MEF2A	ENSG00000068305	0.98706	0.287	0.99153	0.280949	38.641	23.7399	1	1	1	1
REEP1	ENSG00000068615	0.98632	0.23	0.991531	0.281004	38.8981	23.7484	1	1	1	1
ATP11A	ENSG00000068650	4.0487e-06	0.467	0.991532	0.281059	35.1129	23.4777	1	1	1	1
LAPTM4A	ENSG00000068697	0.0042449	0.877	0.991532	0.281115	5.71857	6.78573	1	1	1	1
TTC7A	ENSG00000068724	1.5359e-31	1.285	0.991533	0.28117	1	1	1	1	1	1
IP6K2	ENSG00000068745	0.973	0.316	0.991534	0.281225	38.418	23.7307	1	1	1	1
STON1-GTF2A1L	ENSG00000068781	1.5167e-22	1.094	0.991534	0.28128	1	1	1	1	1	1
SRBD1	ENSG00000068784	1.6921e-20	0.977	0.991535	0.281336	2.62288	2.59841	1	1	1	1
CYFIP1	ENSG00000068793	0.96816	0.302	0.991536	0.281391	38.5355	23.7357	1	1	1	1
KIF2A	ENSG00000068796	0.99998	0.162	0.991536	0.281446	39.0231	23.7511	1	1	1	1
RASGRP2	ENSG00000068831	0.2436	0.447	0.991537	0.281501	35.8523	23.5501	1	1	1	1
PSME4	ENSG00000068878	1	0.177	0.991538	0.281556	39.0061	23.7509	1	1	1	1
IFT80	ENSG00000068885	1.4059e-19	0.991	0.991538	0.281612	2.34191	2.24146	1	1	1	1
SIRT2	ENSG00000068903	2.3295e-08	0.957	0.991539	0.281667	3.07907	3.19463	1	1	1	1
ERLEC1	ENSG00000068912	3.25e-06	0.742	0.99154	0.281722	14.1954	15.9684	1	1	1	1
PPP2R5B	ENSG00000068971	0.98416	0.3	0.99154	0.281777	38.5507	23.7364	1	1	1	1
PITX1	ENSG00000069011	0.88244	0.418	0.991541	0.281832	36.7253	23.6245	1	1	1	1
TRPC7	ENSG00000069018	0.00019479	0.541	0.991542	0.281888	31.238	22.9565	1	1	1	1
MAST4	ENSG00000069020	0.00011694	0.381	0.991542	0.281943	37.5493	23.6831	1	1	1	1
SDK2	ENSG00000069188	0.0041393	0.351	0.991543	0.281998	38.0263	23.7113	1	1	1	1
ADAM7	ENSG00000069206	1.1927e-19	1.031	0.991544	0.282053	1.68704	1.45231	1	1	1	1
NUP133	ENSG00000069248	9.2587e-05	0.448	0.991544	0.282109	35.8181	23.5469	1	1	1	1
NUCKS1	ENSG00000069275	0.96937	0.312	0.991545	0.282164	38.4536	23.7323	1	1	1	1
VPS35	ENSG00000069329	0.96921	0.313	0.991546	0.282219	38.4448	23.7319	1	1	1	1
DNAJA2	ENSG00000069345	0.99796	0.211	0.991546	0.282274	38.9474	23.7496	1	1	1	1
KCNAB2	ENSG00000069424	0.79978	0.385	0.991547	0.28233	37.4739	23.6782	1	1	1	1
ABCC9	ENSG00000069431	9.3524e-09	0.482	0.991548	0.282385	34.4773	23.4087	1	1	1	1
GAL	ENSG00000069482	4.3885e-06	1.75	0.991548	0.28244	1	1	1	1	1	1
CLEC2D	ENSG00000069493	0.23009	0.67	0.991549	0.282495	20.5821	19.8516	1	1	1	1
DRD4	ENSG00000069696	9.3362e-09	1.86	0.99155	0.28255	1	1	1	1	1	1
TGFBR3	ENSG00000069702	0.0030577	0.499	0.99155	0.282606	33.6674	23.3116	1	1	1	1
PLA2G10	ENSG00000069764	0.069507	1.928	0.991551	0.282661	1	1	1	1	1	1
ATP1B3	ENSG00000069849	0.10244	0.683	0.991552	0.282716	19.3863	19.2778	1	1	1	1
NEDD4	ENSG00000069869	8.7208e-13	0.628	0.991552	0.282771	24.4095	21.3278	1	1	1	1
PIGB	ENSG00000069943	3.8535e-11	1.063	0.991553	0.282827	1.2924	1.01605	1	1	1	1
GNB5	ENSG00000069966	6.3614e-08	0.974	0.991554	0.282882	2.68705	2.68114	1	1	1	1
RAB27A	ENSG00000069974	3.0027e-07	1.653	0.991554	0.282937	1	1	1	1	1	1
UFD1	ENSG00000070010	0.99638	0.226	0.991555	0.282992	38.9097	23.7487	1	1	1	1
SCT	ENSG00000070031	1.4425e-07	1.967	0.991556	0.283048	1	1	1	1	1	1
PHRF1	ENSG00000070047	0.056521	0.384	0.991556	0.283103	37.493	23.6795	1	1	1	1
ELP1	ENSG00000070061	2.1199e-21	0.735	0.991557	0.283158	14.7782	16.4164	1	1	1	1
NUCB2	ENSG00000070081	2.0028e-10	1.131	0.991558	0.283213	1	1	1	1	1	1
PFN2	ENSG00000070087	0.4212	0.901	0.991558	0.283268	4.77009	5.49327	1	1	1	1
PTPN3	ENSG00000070159	6.706e-09	0.568	0.991559	0.283324	29.3542	22.6091	1	1	1	1
SPTB	ENSG00000070182	1	0.14	0.99156	0.283379	39.0409	23.7514	1	1	1	1
FGF10	ENSG00000070193	0.93779	0.339	0.99156	0.283434	38.1782	23.7192	1	1	1	1
SLC44A1	ENSG00000070214	0.99676	0.265	0.991561	0.283489	38.7639	23.7443	1	1	1	1
TMEM260	ENSG00000070269	4.7299e-19	1.118	0.991562	0.283545	1	1	1	1	1	1
SMG6	ENSG00000070366	0.98164	0.299	0.991562	0.2836	38.5582	23.7367	1	1	1	1
CLTCL1	ENSG00000070371	2.5101e-37	0.982	0.991563	0.283655	2.5191	2.46552	1	1	1	1
FGF22	ENSG00000070388	6.6707e-07	1.927	0.991564	0.28371	1	1	1	1	1	1
DGCR2	ENSG00000070413	5.1573e-06	0.884	0.991564	0.283766	5.42639	6.38989	1	1	1	1
RNF126	ENSG00000070423	0.95379	0.338	0.991565	0.283821	38.19	23.7198	1	1	1	1
ZXDC	ENSG00000070476	1.1449e-09	1.005	0.991566	0.283876	2.08936	1.92914	1	1	1	1
JMJD6	ENSG00000070495	0.93353	0.355	0.991566	0.283931	37.9711	23.7082	1	1	1	1
ST6GALNAC1	ENSG00000070526	1.3809e-11	1.125	0.991567	0.283986	1	1	1	1	1	1
WIPI1	ENSG00000070540	0.0016999	0.649	0.991568	0.284042	22.5124	20.6591	1	1	1	1
NDST1	ENSG00000070614	0.99995	0.187	0.991568	0.284097	38.9921	23.7506	1	1	1	1
ASNS	ENSG00000070669	9.3611e-06	0.74	0.991569	0.284152	14.3607	16.0977	1	1	1	1
AP3M2	ENSG00000070718	1.972e-07	1.112	0.99157	0.284207	1	1	1	1	1	1
CNGB1	ENSG00000070729	1.8369e-37	1.153	0.99157	0.284262	1	1	1	1	1	1
CHAT	ENSG00000070748	5.6328e-11	0.883	0.991571	0.284318	5.46733	6.4455	1	1	1	1
PABPC1	ENSG00000070756	0.99601	0.27	0.991572	0.284373	38.7389	23.7435	1	1	1	1
TESK2	ENSG00000070759	4.4552e-07	0.807	0.991572	0.284428	9.42277	11.4174	1	1	1	1
PTPN21	ENSG00000070778	2.2052e-12	0.656	0.991573	0.284483	21.8709	20.406	1	1	1	1
EIF2B3	ENSG00000070785	0.56695	0.432	0.991574	0.284539	36.3315	23.5924	1	1	1	1
CAMK2A	ENSG00000070808	0.99845	0.251	0.991574	0.284594	38.8254	23.7463	1	1	1	1
TCOF1	ENSG00000070814	0.9541	0.311	0.991575	0.284649	38.4622	23.7326	1	1	1	1
CDC42	ENSG00000070831	0.78728	0.501	0.991576	0.284704	33.5657	23.2987	1	1	1	1
OSBPL3	ENSG00000070882	1.585e-06	0.538	0.991576	0.284759	31.432	22.9886	1	1	1	1
RAD18	ENSG00000070950	1.5787e-08	0.991	0.991577	0.284815	2.34191	2.24146	1	1	1	1
NCK2	ENSG00000071051	0.45789	0.541	0.991578	0.28487	31.238	22.9565	1	1	1	1
MAP4K4	ENSG00000071054	1	0.175	0.991578	0.284925	39.0087	23.7509	1	1	1	1
MGAT4A	ENSG00000071073	4.4513e-05	0.644	0.991579	0.284981	22.9685	20.8305	1	1	1	1
WDR1	ENSG00000071127	0.99892	0.22	0.99158	0.285036	38.9258	23.7491	1	1	1	1
SNX13	ENSG00000071189	0.40328	0.364	0.99158	0.285091	37.8378	23.7007	1	1	1	1
MS4A12	ENSG00000071203	3.4953e-09	1.787	0.991581	0.285146	1	1	1	1	1	1
ARHGAP10	ENSG00000071205	1.3092e-17	0.932	0.991582	0.285201	3.75199	4.09953	1	1	1	1
ING3	ENSG00000071243	0.99933	0.211	0.991582	0.285257	38.9474	23.7496	1	1	1	1
VASH1	ENSG00000071246	0.32566	0.604	0.991583	0.285312	26.4924	21.9406	1	1	1	1
BUD23	ENSG00000071462	7.6593e-05	0.736	0.991584	0.285367	14.6942	16.3532	1	1	1	1
SEL1L	ENSG00000071537	0.98233	0.303	0.991584	0.285422	38.5277	23.7354	1	1	1	1
TRIP13	ENSG00000071539	0.99606	0.25	0.991585	0.285477	38.8294	23.7464	1	1	1	1
TCF3	ENSG00000071564	0.025824	0.498	0.991586	0.285533	33.7177	23.318	1	1	1	1
DAZAP1	ENSG00000071626	0.99985	0.119	0.991586	0.285588	39.0519	23.7515	1	1	1	1
MBD3	ENSG00000071655	0.9765	0.26	0.991587	0.285643	38.7872	23.7451	1	1	1	1
PRLH	ENSG00000071677	0.10769	1.858	0.991588	0.285698	1	1	1	1	1	1
MYO3B	ENSG00000071909	2.0329e-36	0.992	0.991588	0.285754	2.32296	2.21773	1	1	1	1
PDCD2	ENSG00000071994	3.8955e-07	1.372	0.991589	0.285809	1	1	1	1	1	1
SLC6A15	ENSG00000072041	0.00060384	0.602	0.99159	0.285864	26.6604	21.9851	1	1	1	1
RDH11	ENSG00000072042	1.0807e-07	1.345	0.99159	0.285919	1	1	1	1	1	1
ADGRL1	ENSG00000072071	1	0.187	0.991591	0.285975	38.9921	23.7506	1	1	1	1
SPP2	ENSG00000072080	1.693e-14	1.892	0.991592	0.28603	1	1	1	1	1	1
ZFYVE26	ENSG00000072121	4.6948e-23	0.602	0.991592	0.286085	26.6604	21.9851	1	1	1	1
EPN2	ENSG00000072134	0.74755	0.397	0.991593	0.28614	37.2287	23.6617	1	1	1	1
PTPN18	ENSG00000072135	1.5e-09	0.984	0.991594	0.286195	2.47868	2.41408	1	1	1	1
LIMS2	ENSG00000072163	5.0526e-05	0.88	0.991594	0.286251	5.59173	6.61423	1	1	1	1
LNX1	ENSG00000072201	2.0033e-06	0.708	0.991595	0.286306	17.1211	18.0118	1	1	1	1
ALDH3A2	ENSG00000072210	9.4055e-06	0.825	0.991595	0.286361	8.32787	10.1396	1	1	1	1
TFRC	ENSG00000072274	6.9902e-05	0.581	0.991596	0.286416	28.3633	22.3981	1	1	1	1
AFF4	ENSG00000072364	1	0.138	0.991597	0.286472	39.0422	23.7514	1	1	1	1
RHOBTB1	ENSG00000072422	0.00024175	0.604	0.991597	0.286527	26.4924	21.9406	1	1	1	1
MARK2	ENSG00000072518	0.99999	0.156	0.991598	0.286582	39.0287	23.7512	1	1	1	1
HMMR	ENSG00000072571	5.5222e-21	1.118	0.991599	0.286637	1	1	1	1	1	1
CHFR	ENSG00000072609	0.00078671	0.55	0.991599	0.286693	30.6373	22.853	1	1	1	1
TRHDE	ENSG00000072657	1.0218e-06	0.55	0.9916	0.286748	30.6373	22.853	1	1	1	1
P4HA2	ENSG00000072682	1.9699e-06	0.657	0.991601	0.286803	21.779	20.3685	1	1	1	1
FCGR2B	ENSG00000072694	0.45637	0.634	0.991601	0.286858	23.8729	21.1502	1	1	1	1
NFATC3	ENSG00000072736	0.99813	0.264	0.991602	0.286913	38.7687	23.7445	1	1	1	1
TRNT1	ENSG00000072756	0.00015886	0.876	0.991603	0.286969	5.76139	6.84351	1	1	1	1
ACADVL	ENSG00000072778	4.2385e-15	1.05	0.991603	0.287024	1.44075	1.17583	1	1	1	1
STK10	ENSG00000072786	1.2774e-14	0.794	0.991604	0.287079	10.2766	12.3532	1	1	1	1
FBXW11	ENSG00000072803	0.97611	0.314	0.991605	0.287134	38.436	23.7315	1	1	1	1
ACAP1	ENSG00000072818	0.067617	0.423	0.991605	0.287189	36.5903	23.6138	1	1	1	1
EVC	ENSG00000072840	3.462e-25	1.064	0.991606	0.287245	1.28161	1.00465	1	1	1	1
DERL2	ENSG00000072849	0.9574	0.332	0.991607	0.2873	38.258	23.7232	1	1	1	1
NDE1	ENSG00000072864	0.0066921	0.69	0.991607	0.287355	18.746	18.9448	1	1	1	1
MRVI1	ENSG00000072952	2.2619e-07	0.628	0.991608	0.28741	24.4095	21.3278	1	1	1	1
TMEM38A	ENSG00000072954	0.00058271	1.03	0.991609	0.287466	1.70105	1.46842	1	1	1	1
PVR	ENSG00000073008	3.922e-10	1.301	0.991609	0.287521	1	1	1	1	1	1
XRCC1	ENSG00000073050	6.3386e-09	0.74	0.99161	0.287576	14.3607	16.0977	1	1	1	1
SCARB1	ENSG00000073060	0.066228	0.519	0.99161	0.287631	32.5876	23.166	1	1	1	1
CYP2W1	ENSG00000073067	2.2124e-07	1.099	0.991611	0.287687	1	1	1	1	1	1
MOV10L1	ENSG00000073146	1.0518e-17	0.771	0.991612	0.287742	11.9144	13.9973	1	1	1	1
SELENOO	ENSG00000073169	5.1473e-18	1.693	0.991612	0.287797	1	1	1	1	1	1
TP63	ENSG00000073282	0.99728	0.267	0.991613	0.287852	38.7541	23.744	1	1	1	1
ALPK1	ENSG00000073331	1.0188e-19	0.929	0.991614	0.287907	3.84117	4.22092	1	1	1	1
LLGL2	ENSG00000073350	2.8797e-12	0.711	0.991614	0.287963	16.8543	17.8458	1	1	1	1
PDE8A	ENSG00000073417	0.00011503	0.532	0.991615	0.288018	31.8106	23.0492	1	1	1	1
NLE1	ENSG00000073536	0.0002959	0.643	0.991616	0.288073	23.0594	20.8638	1	1	1	1
SMARCE1	ENSG00000073584	0.99915	0.191	0.991616	0.288128	38.9858	23.7505	1	1	1	1
GSDMB	ENSG00000073605	3.3446e-07	1.053	0.991617	0.288184	1.40514	1.13698	1	1	1	1
ADAM11	ENSG00000073670	1.0387e-05	0.531	0.991618	0.288239	31.8725	23.0589	1	1	1	1
FERMT2	ENSG00000073712	0.99999	0.13	0.991618	0.288294	39.0468	23.7515	1	1	1	1
DHRS9	ENSG00000073737	7.2309e-08	1.618	0.991619	0.288349	1	1	1	1	1	1
ST6GAL1	ENSG00000073849	0.2341	0.571	0.99162	0.288405	29.1301	22.5632	1	1	1	1
TBX21	ENSG00000073861	0.99636	0.226	0.99162	0.28846	38.9097	23.7487	1	1	1	1
NSF	ENSG00000073969	0.018338	0.604	0.991621	0.288515	26.4924	21.9406	1	1	1	1
GLI2	ENSG00000074047	0.97303	0.309	0.991621	0.28857	38.4792	23.7334	1	1	1	1
NOTCH3	ENSG00000074181	0.40757	0.322	0.991622	0.288625	38.3614	23.7281	1	1	1	1
TEAD2	ENSG00000074219	1.5226e-06	0.796	0.991623	0.288681	10.1418	12.2091	1	1	1	1
CDHR2	ENSG00000074276	3.4271e-20	0.849	0.991623	0.288736	7.02408	8.51161	1	1	1	1
SNCB	ENSG00000074317	0.068062	0.976	0.991624	0.288791	2.64411	2.62573	1	1	1	1
TSG101	ENSG00000074319	0.34407	0.481	0.991625	0.288846	34.5219	23.4137	1	1	1	1
NCBP3	ENSG00000074356	0.99949	0.221	0.991625	0.288901	38.9232	23.749	1	1	1	1
CA12	ENSG00000074410	1.2849e-11	1.327	0.991626	0.288957	1	1	1	1	1	1
MGLL	ENSG00000074416	0.020016	0.794	0.991627	0.289012	10.2766	12.3532	1	1	1	1
NTN4	ENSG00000074527	0.91585	0.344	0.991627	0.289067	38.1174	23.7161	1	1	1	1
NUAK1	ENSG00000074590	0.098693	0.496	0.991628	0.289123	33.8174	23.3304	1	1	1	1
DPP8	ENSG00000074603	0.99791	0.269	0.991629	0.289178	38.744	23.7436	1	1	1	1
SLC24A1	ENSG00000074621	9.2153e-05	0.569	0.991629	0.289233	29.2798	22.5939	1	1	1	1
SCARF1	ENSG00000074660	5.2898e-07	0.726	0.99163	0.289288	15.5435	16.9727	1	1	1	1
LMAN1	ENSG00000074695	0.0042632	0.546	0.99163	0.289343	30.9077	22.9004	1	1	1	1
HACD3	ENSG00000074696	0.0092999	0.593	0.991631	0.289399	27.4046	22.1738	1	1	1	1
IPCEF1	ENSG00000074706	0.0015595	0.655	0.991632	0.289454	21.9627	20.4431	1	1	1	1
NOX3	ENSG00000074771	1.632e-14	1.05	0.991632	0.289509	1.44075	1.17583	1	1	1	1
ENO1	ENSG00000074800	1.914e-05	0.864	0.991633	0.289564	6.29685	7.56003	1	1	1	1
SLC12A1	ENSG00000074803	6.6809e-17	0.824	0.991634	0.289619	8.38604	10.2096	1	1	1	1
ANO8	ENSG00000074855	0.95634	0.317	0.991634	0.289675	38.4089	23.7303	1	1	1	1
TUBE1	ENSG00000074935	0.026894	0.576	0.991635	0.28973	28.7505	22.483	1	1	1	1
ARHGEF10L	ENSG00000074964	0.00047308	0.442	0.991636	0.289785	36.0189	23.5652	1	1	1	1
TXK	ENSG00000074966	8.5733e-09	0.781	0.991636	0.28984	11.1827	13.2872	1	1	1	1
ACTR6	ENSG00000075089	5.4629e-09	1.083	0.991637	0.289896	1.09226	1	1	1	1	1
TIPIN	ENSG00000075131	0.00016045	1.047	0.991638	0.289951	1.47722	1.21593	1	1	1	1
SRI	ENSG00000075142	3.4837e-10	1.462	0.991638	0.290006	1	1	1	1	1	1
EIF4G3	ENSG00000075151	1	0.112	0.991639	0.290061	39.0546	23.7516	1	1	1	1
NUP37	ENSG00000075188	1.0763e-05	0.928	0.991639	0.290116	3.87132	4.26202	1	1	1	1
GTSE1	ENSG00000075218	2.7012e-05	0.738	0.99164	0.290172	14.527	16.2259	1	1	1	1
SEMA3C	ENSG00000075223	0.00087445	0.516	0.991641	0.290227	32.7585	23.1903	1	1	1	1
TTC38	ENSG00000075234	3.2628e-13	1.101	0.991641	0.290282	1	1	1	1	1	1
ACAT1	ENSG00000075239	9.8525e-08	1.051	0.991642	0.290337	1.42879	1.16275	1	1	1	1
GRAMD4	ENSG00000075240	0.99998	0.162	0.991643	0.290393	39.0231	23.7511	1	1	1	1
ZNF638	ENSG00000075292	1	0.169	0.991643	0.290448	39.0157	23.751	1	1	1	1
SLC25A40	ENSG00000075303	3.9328e-07	1.035	0.991644	0.290503	1.63208	1.38949	1	1	1	1
TIMM21	ENSG00000075336	9.3324e-05	1.146	0.991645	0.290558	1	1	1	1	1	1
RASAL2	ENSG00000075391	0.79641	0.335	0.991645	0.290614	38.2246	23.7216	1	1	1	1
VPS9D1	ENSG00000075399	7.2069e-20	1.312	0.991646	0.290669	1	1	1	1	1	1
ZNF37A	ENSG00000075407	1.3004e-09	1.201	0.991646	0.290724	1	1	1	1	1	1
MARK3	ENSG00000075413	1.4273e-06	0.629	0.991647	0.290779	24.3204	21.2989	1	1	1	1
FNDC3B	ENSG00000075420	1	0.042	0.991648	0.290834	39.0656	23.7517	1	1	1	1
FOSL2	ENSG00000075426	0.98293	0.241	0.991648	0.29089	38.8627	23.7474	1	1	1	1
CACNG5	ENSG00000075429	0.0061164	1.03	0.991649	0.290945	1.70105	1.46842	1	1	1	1
FRYL	ENSG00000075539	0.99727	0.272	0.99165	0.291	38.7285	23.7431	1	1	1	1
TMEM131	ENSG00000075568	0.99995	0.244	0.99165	0.291055	38.8521	23.7471	1	1	1	1
ACTB	ENSG00000075624	0.98564	0.232	0.991651	0.291111	38.8921	23.7482	1	1	1	1
PLD1	ENSG00000075651	4.7758e-21	0.876	0.991651	0.291166	5.76139	6.84351	1	1	1	1
ATP12A	ENSG00000075673	7.1254e-14	0.815	0.991652	0.291221	8.92362	10.8455	1	1	1	1
RAB7A	ENSG00000075785	0.96933	0.277	0.991653	0.291276	38.7012	23.7422	1	1	1	1
BCAP29	ENSG00000075790	0.25556	0.56	0.991653	0.291332	29.9376	22.7239	1	1	1	1
SEC31B	ENSG00000075826	2.5856e-29	1.05	0.991654	0.291387	1.44075	1.17583	1	1	1	1
SART3	ENSG00000075856	0.99661	0.278	0.991655	0.291442	38.6955	23.7419	1	1	1	1
EXOSC7	ENSG00000075914	1.0442e-05	1.092	0.991655	0.291497	1.0122	1	1	1	1	1
KIFAP3	ENSG00000075945	1.5803e-05	0.543	0.991656	0.291552	31.1069	22.9345	1	1	1	1
MKRN2	ENSG00000075975	0.0088248	0.664	0.991657	0.291608	21.1349	20.0972	1	1	1	1
MCM6	ENSG00000076003	0.97833	0.309	0.991657	0.291663	38.4792	23.7334	1	1	1	1
RBM7	ENSG00000076053	0.64753	0.524	0.991658	0.291718	32.2958	23.1233	1	1	1	1
BAZ2A	ENSG00000076108	1	0.146	0.991658	0.291773	39.0368	23.7514	1	1	1	1
PTPN23	ENSG00000076201	0.031312	0.372	0.991659	0.291829	37.7084	23.693	1	1	1	1
UNG	ENSG00000076248	0.0017247	0.85	0.99166	0.291884	6.97354	8.4464	1	1	1	1
FMO4	ENSG00000076258	1.0592e-10	1.175	0.99166	0.291939	1	1	1	1	1	1
RGS11	ENSG00000076344	7.3266e-14	1.105	0.991661	0.291994	1	1	1	1	1	1
SLC46A1	ENSG00000076351	0.021858	0.78	0.991662	0.29205	11.2545	13.3586	1	1	1	1
PLXNA2	ENSG00000076356	1.0768e-06	0.435	0.991662	0.292105	36.2405	23.5847	1	1	1	1
SPAG5	ENSG00000076382	1.3955e-15	0.72	0.991663	0.29216	16.0629	17.3303	1	1	1	1
ANKRD13A	ENSG00000076513	0.00020646	0.571	0.991663	0.292215	29.1301	22.5632	1	1	1	1
TPD52	ENSG00000076554	8.4929e-05	1.164	0.991664	0.29227	1	1	1	1	1	1
ACACB	ENSG00000076555	7.6499e-47	0.857	0.991665	0.292326	6.62805	7.99681	1	1	1	1
PAG1	ENSG00000076641	0.017764	0.685	0.991665	0.292381	19.203	19.1843	1	1	1	1
GPATCH1	ENSG00000076650	1.5481e-11	0.689	0.991666	0.292436	18.8372	18.9934	1	1	1	1
NT5C2	ENSG00000076685	2.1385e-06	0.704	0.991667	0.292491	17.4787	18.2286	1	1	1	1
CAMSAP3	ENSG00000076826	1	0.154	0.991667	0.292546	39.0305	23.7513	1	1	1	1
RAP1GAP	ENSG00000076864	0.84376	0.349	0.991668	0.292602	38.053	23.7127	1	1	1	1
XAB2	ENSG00000076924	0.97281	0.309	0.991668	0.292657	38.4792	23.7334	1	1	1	1
ARHGEF1	ENSG00000076928	0.76754	0.342	0.991669	0.292712	38.1421	23.7174	1	1	1	1
MAP2K7	ENSG00000076984	0.99552	0.232	0.99167	0.292767	38.8921	23.7482	1	1	1	1
NMRK2	ENSG00000077009	1.9248e-12	1.926	0.99167	0.292823	1	1	1	1	1	1
DGKD	ENSG00000077044	0.072171	0.366	0.991671	0.292878	37.8065	23.6988	1	1	1	1
CTTNBP2	ENSG00000077063	1.7221e-11	0.602	0.991672	0.292933	26.6604	21.9851	1	1	1	1
ACTL6B	ENSG00000077080	0.00028347	0.645	0.991672	0.292988	22.8774	20.7968	1	1	1	1
RARB	ENSG00000077092	0.99983	0.12	0.991673	0.293044	39.0515	23.7515	1	1	1	1
NFKB2	ENSG00000077150	1	0.163	0.991673	0.293099	39.0221	23.7511	1	1	1	1
UBE2T	ENSG00000077152	1.0599e-05	1.304	0.991674	0.293154	1	1	1	1	1	1
DNAJC10	ENSG00000077232	1.1869e-08	0.631	0.991675	0.293209	24.1419	21.2403	1	1	1	1
IL4R	ENSG00000077238	0.00023013	0.832	0.991675	0.293264	7.92936	9.65367	1	1	1	1
USP33	ENSG00000077254	0.86249	0.331	0.991676	0.29332	38.2688	23.7237	1	1	1	1
SNRPA	ENSG00000077312	2.8099e-05	1.388	0.991677	0.293375	1	1	1	1	1	1
SPAG6	ENSG00000077327	1.298e-13	1.223	0.991677	0.29343	1	1	1	1	1	1
EXOSC5	ENSG00000077348	0.0040091	1.14	0.991678	0.293485	1	1	1	1	1	1
DYNC1I2	ENSG00000077380	1.0648e-08	0.769	0.991678	0.293541	12.0642	14.1379	1	1	1	1
APBB1IP	ENSG00000077420	0.85443	0.371	0.991679	0.293596	37.7251	23.694	1	1	1	1
LRCH4	ENSG00000077454	1.3453e-06	0.676	0.99168	0.293651	20.0295	19.5939	1	1	1	1
FAM76B	ENSG00000077458	0.34062	0.482	0.99168	0.293706	34.4773	23.4087	1	1	1	1
SIRT6	ENSG00000077463	0.039119	0.698	0.991681	0.293762	18.0192	18.5437	1	1	1	1
TYR	ENSG00000077498	4.9861e-32	1.964	0.991682	0.293817	1	1	1	1	1	1
POLD3	ENSG00000077514	0.99776	0.236	0.991682	0.293872	38.8795	23.7479	1	1	1	1
ACTN2	ENSG00000077522	0.99968	0.239	0.991683	0.293927	38.8696	23.7476	1	1	1	1
CAPZB	ENSG00000077549	0.91165	0.379	0.991683	0.293982	37.5859	23.6854	1	1	1	1
NAALAD2	ENSG00000077616	1.4282e-20	1.09	0.991684	0.294038	1.02949	1	1	1	1	1
JADE1	ENSG00000077684	0.99885	0.246	0.991685	0.294093	38.8447	23.7469	1	1	1	1
FKBP6	ENSG00000077800	1.3955e-06	1.031	0.991685	0.294148	1.68704	1.45231	1	1	1	1
SMC1B	ENSG00000077935	0.1041	0.36	0.991686	0.294203	37.8986	23.7042	1	1	1	1
FBLN1	ENSG00000077942	0.91878	0.338	0.991687	0.294258	38.19	23.7198	1	1	1	1
ITGA8	ENSG00000077943	6.0785e-13	0.664	0.991687	0.294314	21.1349	20.0972	1	1	1	1
CST7	ENSG00000077984	1.2199e-07	1.923	0.991688	0.294369	1	1	1	1	1	1
MAP2	ENSG00000078018	1	0.105	0.991688	0.294424	39.0569	23.7516	1	1	1	1
PIAS2	ENSG00000078043	0.99718	0.254	0.991689	0.294479	38.8132	23.7459	1	1	1	1
AMPH	ENSG00000078053	1.7006e-05	0.569	0.99169	0.294535	29.2798	22.5939	1	1	1	1
MCCC1	ENSG00000078070	4.0152e-12	0.902	0.99169	0.29459	4.73375	5.44344	1	1	1	1
LAMP3	ENSG00000078081	0.00026747	0.962	0.991691	0.294645	2.9586	3.03548	1	1	1	1
FAP	ENSG00000078098	1.9009e-28	1.1	0.991692	0.2947	1	1	1	1	1	1
UBE2K	ENSG00000078140	0.98621	0.231	0.991692	0.294756	38.8952	23.7483	1	1	1	1
PIK3C3	ENSG00000078142	8.4165e-11	0.666	0.991693	0.294811	20.9506	20.0167	1	1	1	1
N4BP2	ENSG00000078177	3.7496e-11	0.606	0.991693	0.294866	26.3233	21.8951	1	1	1	1
TIGAR	ENSG00000078237	0.7348	0.545	0.991694	0.294921	30.9744	22.9119	1	1	1	1
TULP3	ENSG00000078246	1.7488e-06	0.879	0.991695	0.294976	5.63374	6.67109	1	1	1	1
SYNJ2	ENSG00000078269	8.5042e-14	0.691	0.991695	0.295032	18.6548	18.8958	1	1	1	1
ADCY2	ENSG00000078295	0.99898	0.261	0.991696	0.295087	38.7826	23.7449	1	1	1	1
EDN1	ENSG00000078401	0.45504	0.635	0.991696	0.295142	23.783	21.1195	1	1	1	1
MLLT10	ENSG00000078403	1	0.182	0.991697	0.295197	38.9994	23.7507	1	1	1	1
ZCWPW1	ENSG00000078487	1.1227e-13	0.965	0.991698	0.295253	2.88842	2.94329	1	1	1	1
ADCYAP1R1	ENSG00000078549	7.2275e-10	0.866	0.991698	0.295308	6.20479	7.43771	1	1	1	1
VDAC3	ENSG00000078668	0.99454	0.193	0.991699	0.295363	38.9825	23.7504	1	1	1	1
PCM1	ENSG00000078674	3.7067e-16	0.577	0.9917	0.295418	28.6736	22.4664	1	1	1	1
TNRC6C	ENSG00000078687	1	0.127	0.9917	0.295474	39.0483	23.7515	1	1	1	1
PKD2L2	ENSG00000078795	6.6526e-14	0.99	0.991701	0.295529	2.36101	2.26543	1	1	1	1
TP53INP2	ENSG00000078804	0.8117	0.542	0.991701	0.295584	31.1726	22.9456	1	1	1	1
BPIFB2	ENSG00000078898	4.7491e-12	1.286	0.991702	0.295639	1	1	1	1	1	1
TP73	ENSG00000078900	0.99696	0.256	0.991703	0.295694	38.8048	23.7456	1	1	1	1
TOLLIP	ENSG00000078902	0.081141	0.719	0.991703	0.29575	16.1502	17.3889	1	1	1	1
CLUL1	ENSG00000079101	1.6121e-11	1.31	0.991704	0.295805	1	1	1	1	1	1
CDH17	ENSG00000079112	3.4172e-14	0.963	0.991704	0.29586	2.93503	3.00448	1	1	1	1
FKBP7	ENSG00000079150	4.1828e-08	1.696	0.991705	0.295915	1	1	1	1	1	1
OSBPL6	ENSG00000079156	0.99999	0.202	0.991706	0.295971	38.9661	23.75	1	1	1	1
SLC1A3	ENSG00000079215	0.98914	0.281	0.991706	0.296026	38.678	23.7413	1	1	1	1
XRCC5	ENSG00000079246	0.99999	0.147	0.991707	0.296081	39.036	23.7513	1	1	1	1
LXN	ENSG00000079257	1.8254e-06	1.361	0.991708	0.296136	1	1	1	1	1	1
SP140	ENSG00000079263	4.9994e-08	0.586	0.991708	0.296191	27.9687	22.3083	1	1	1	1
MKNK1	ENSG00000079277	8.0483e-10	1.032	0.991709	0.296247	1.67314	1.43636	1	1	1	1
TNS1	ENSG00000079308	0.059861	0.363	0.991709	0.296302	37.8533	23.7016	1	1	1	1
REXO1	ENSG00000079313	0.9864	0.3	0.99171	0.296357	38.5507	23.7364	1	1	1	1
SAR1A	ENSG00000079332	0.37178	0.699	0.991711	0.296412	17.9288	18.492	1	1	1	1
CDC14A	ENSG00000079335	9.6376e-08	0.765	0.991711	0.296468	12.3674	14.4175	1	1	1	1
RAPGEF3	ENSG00000079337	7.0737e-23	0.951	0.991712	0.296523	3.22962	3.39493	1	1	1	1
CEACAM1	ENSG00000079385	0.00078816	0.709	0.991712	0.296578	17.032	17.9568	1	1	1	1
SENP1	ENSG00000079387	0.99358	0.285	0.991713	0.296633	38.6537	23.7404	1	1	1	1
DUSP13	ENSG00000079393	1.132e-05	1.292	0.991714	0.296689	1	1	1	1	1	1
CIC	ENSG00000079432	0.99999	0.183	0.991714	0.296744	38.998	23.7507	1	1	1	1
FDFT1	ENSG00000079459	4.0998e-15	1.575	0.991715	0.296799	1	1	1	1	1	1
PAFAH1B3	ENSG00000079462	0.0024816	0.975	0.991715	0.296854	2.6655	2.65331	1	1	1	1
AFM	ENSG00000079557	4.2654e-19	1.304	0.991716	0.296909	1	1	1	1	1	1
KIF22	ENSG00000079616	9.1697e-10	0.851	0.991717	0.296965	6.9233	8.38143	1	1	1	1
CARMIL1	ENSG00000079691	0.033641	0.365	0.991717	0.29702	37.8222	23.6998	1	1	1	1
PGM1	ENSG00000079739	5.0551e-15	1.319	0.991718	0.297075	1	1	1	1	1	1
DDX1	ENSG00000079785	0.99449	0.284	0.991718	0.29713	38.6599	23.7406	1	1	1	1
DNM2	ENSG00000079805	0.99998	0.18	0.991719	0.297185	39.0022	23.7508	1	1	1	1
EPB41L2	ENSG00000079819	0.99318	0.288	0.99172	0.297241	38.6346	23.7397	1	1	1	1
MOXD1	ENSG00000079931	1.5505e-22	1.453	0.99172	0.297296	1	1	1	1	1	1
STX7	ENSG00000079950	5.0273e-06	1.023	0.991721	0.297351	1.80227	1.58595	1	1	1	1
RABL2B	ENSG00000079974	7.7226e-07	1.501	0.991722	0.297407	1	1	1	1	1	1
PTPRH	ENSG00000080031	1.0298e-36	1.182	0.991722	0.297462	1	1	1	1	1	1
SLC35C2	ENSG00000080189	0.0014698	0.873	0.991723	0.297517	5.89149	7.01867	1	1	1	1
CRYBG3	ENSG00000080200	9.2709e-05	0.493	0.991723	0.297572	33.9644	23.3484	1	1	1	1
SCTR	ENSG00000080293	2.4257e-12	1.144	0.991724	0.297627	1	1	1	1	1	1
RFX3	ENSG00000080298	1	0.104	0.991725	0.297683	39.0572	23.7516	1	1	1	1
RIF1	ENSG00000080345	1	0.113	0.991725	0.297738	39.0542	23.7516	1	1	1	1
RAB21	ENSG00000080371	0.1111	0.671	0.991726	0.297793	20.49	19.8095	1	1	1	1
RDH8	ENSG00000080511	0.0011708	1.14	0.991726	0.297848	1	1	1	1	1	1
COL5A3	ENSG00000080573	3.3468e-20	0.605	0.991727	0.297903	26.408	21.918	1	1	1	1
SRCAP	ENSG00000080603	1	0.096	0.991728	0.297959	39.0593	23.7516	1	1	1	1
CPB2	ENSG00000080618	2.7076e-17	1.341	0.991728	0.298014	1	1	1	1	1	1
CHRNA3	ENSG00000080644	1.4197e-07	1.148	0.991729	0.298069	1	1	1	1	1	1
CPOX	ENSG00000080819	0.17152	0.542	0.991729	0.298124	31.1726	22.9456	1	1	1	1
CLDND1	ENSG00000080822	0.16354	0.617	0.99173	0.29818	25.3781	21.6274	1	1	1	1
MOK	ENSG00000080823	8.8397e-22	1.672	0.991731	0.298235	1	1	1	1	1	1
HSP90AA1	ENSG00000080824	0.86025	0.353	0.991731	0.29829	37.999	23.7098	1	1	1	1
RBL1	ENSG00000080839	2.9339e-12	0.711	0.991732	0.298345	16.8543	17.8458	1	1	1	1
DLGAP4	ENSG00000080845	0.99248	0.287	0.991732	0.298401	38.641	23.7399	1	1	1	1
CFHR2	ENSG00000080910	1.5063e-08	1.818	0.991733	0.298456	1	1	1	1	1	1
NDC80	ENSG00000080986	1.1423e-07	0.699	0.991734	0.298511	17.9288	18.492	1	1	1	1
AP4E1	ENSG00000081014	0.0027529	0.431	0.991734	0.298566	36.3613	23.5949	1	1	1	1
RSBN1	ENSG00000081019	0.099107	0.444	0.991735	0.298621	35.9531	23.5593	1	1	1	1
MAGI3	ENSG00000081026	0.02978	0.387	0.991735	0.298677	37.435	23.6757	1	1	1	1
CXCL2	ENSG00000081041	3.6079e-07	1.948	0.991736	0.298732	1	1	1	1	1	1
AFP	ENSG00000081051	1.1383e-11	0.909	0.991737	0.298787	4.48616	5.10376	1	1	1	1
COL4A4	ENSG00000081052	6.7123e-16	0.616	0.991737	0.298842	25.465	21.653	1	1	1	1
TCF7	ENSG00000081059	0.0053732	0.712	0.991738	0.298898	16.7657	17.7898	1	1	1	1
CDH7	ENSG00000081138	0.5975	0.393	0.991738	0.298953	37.3136	23.6675	1	1	1	1
IMPG2	ENSG00000081148	2.7548e-13	0.72	0.991739	0.299008	16.0629	17.3303	1	1	1	1
PCNP	ENSG00000081154	0.78553	0.502	0.99174	0.299063	33.5143	23.2921	1	1	1	1
EXD2	ENSG00000081177	3.6578e-12	1.121	0.99174	0.299119	1	1	1	1	1	1
ARG2	ENSG00000081181	0.00018207	0.859	0.991741	0.299174	6.53198	7.87067	1	1	1	1
PTPRC	ENSG00000081237	1	0.207	0.991741	0.299229	38.956	23.7498	1	1	1	1
CACNA1S	ENSG00000081248	6.2588e-12	0.521	0.991742	0.299284	32.472	23.1492	1	1	1	1
PKP1	ENSG00000081277	0.00058339	0.563	0.991743	0.299339	29.7213	22.6821	1	1	1	1
UBA5	ENSG00000081307	0.00025218	0.722	0.991743	0.299395	15.889	17.2123	1	1	1	1
STK17B	ENSG00000081320	0.013619	0.715	0.991744	0.29945	16.5009	17.6199	1	1	1	1
ZNF510	ENSG00000081386	8.4888e-08	0.947	0.991744	0.299505	3.33371	3.53426	1	1	1	1
LRP2	ENSG00000081479	0.99999	0.249	0.991745	0.29956	38.8333	23.7465	1	1	1	1
ZNF506	ENSG00000081665	1.6558e-09	1.671	0.991746	0.299615	1	1	1	1	1	1
JMJD4	ENSG00000081692	1.4886e-09	1.319	0.991746	0.299671	1	1	1	1	1	1
AACS	ENSG00000081760	9.1275e-17	1.088	0.991747	0.299726	1.04706	1	1	1	1	1
CADPS2	ENSG00000081803	0.36785	0.344	0.991747	0.299781	38.1174	23.7161	1	1	1	1
PCDHB4	ENSG00000081818	7.0275e-12	1.374	0.991748	0.299836	1	1	1	1	1	1
PCDHGA2	ENSG00000081853	5.4715e-16	1.266	0.991749	0.299892	1	1	1	1	1	1
HSPB11	ENSG00000081870	0.0020199	1.347	0.991749	0.299947	1	1	1	1	1	1
PHLPP1	ENSG00000081913	0.99927	0.257	0.99175	0.300002	38.8005	23.7455	1	1	1	1
ATP8B1	ENSG00000081923	2.7666e-10	0.56	0.99175	0.300057	29.9376	22.7239	1	1	1	1
IL12RB2	ENSG00000081985	1.6212e-09	0.707	0.991751	0.300113	17.2103	18.0665	1	1	1	1
SMARCD3	ENSG00000082014	0.40464	0.466	0.991752	0.300168	35.1528	23.4818	1	1	1	1
FYB1	ENSG00000082074	0.23803	0.412	0.991752	0.300223	36.8794	23.6363	1	1	1	1
MPP4	ENSG00000082126	3.418e-18	1.056	0.991753	0.300278	1.37037	1.09935	1	1	1	1
PGR	ENSG00000082175	0.051042	0.47	0.991753	0.300333	34.9915	23.465	1	1	1	1
C1QTNF3	ENSG00000082196	1.8089e-07	1.28	0.991754	0.300389	1	1	1	1	1	1
ME2	ENSG00000082212	3.0296e-15	1.063	0.991755	0.300444	1.2924	1.01605	1	1	1	1
C5orf22	ENSG00000082213	0.00014623	0.769	0.991755	0.300499	12.0642	14.1379	1	1	1	1
CCNT2	ENSG00000082258	0.92681	0.346	0.991756	0.300554	38.092	23.7148	1	1	1	1
FAM135A	ENSG00000082269	0.99893	0.265	0.991756	0.30061	38.7639	23.7443	1	1	1	1
COL19A1	ENSG00000082293	4.8406e-33	0.925	0.991757	0.300665	3.96306	4.3872	1	1	1	1
COBLL1	ENSG00000082438	0.046671	0.434	0.991758	0.30072	36.2711	23.5873	1	1	1	1
SERTAD4	ENSG00000082497	0.033943	0.717	0.991758	0.300775	16.3252	17.505	1	1	1	1
TRAF5	ENSG00000082512	1.6736e-12	1.089	0.991759	0.300831	1.03824	1	1	1	1	1
MRPL22	ENSG00000082515	1.3883e-06	1.196	0.991759	0.300886	1	1	1	1	1	1
GEMIN5	ENSG00000082516	1.244e-21	0.748	0.99176	0.300941	13.7052	15.5747	1	1	1	1
GSK3B	ENSG00000082701	0.95571	0.334	0.99176	0.300996	38.2358	23.7221	1	1	1	1
ITGB5	ENSG00000082781	9.8905e-08	0.706	0.991761	0.301051	17.2996	18.1209	1	1	1	1
ERC1	ENSG00000082805	1.0574e-07	0.543	0.991762	0.301107	31.1069	22.9345	1	1	1	1
XPO1	ENSG00000082898	1	0.051	0.991762	0.301162	39.0652	23.7517	1	1	1	1
LINC01587	ENSG00000082929	7.4562e-09	1.978	0.991763	0.301217	1	1	1	1	1	1
RNF13	ENSG00000082996	0.00040292	0.901	0.991763	0.301272	4.77009	5.49327	1	1	1	1
TRPM3	ENSG00000083067	5.6853e-07	0.453	0.991764	0.301328	35.6429	23.5304	1	1	1	1
PALB2	ENSG00000083093	3.0379e-19	1.006	0.991765	0.301383	2.07234	1.90842	1	1	1	1
LYRM2	ENSG00000083099	0.00025796	1.868	0.991765	0.301438	1	1	1	1	1	1
BCKDHB	ENSG00000083123	4.3112e-09	1.103	0.991766	0.301493	1	1	1	1	1	1
TUT7	ENSG00000083223	1	0.107	0.991766	0.301548	39.0563	23.7516	1	1	1	1
ULK2	ENSG00000083290	1.877e-08	0.588	0.991767	0.301604	27.8089	22.2709	1	1	1	1
TNPO1	ENSG00000083312	1	0.056	0.991768	0.301659	39.0649	23.7517	1	1	1	1
PLOD1	ENSG00000083444	1.4837e-15	0.938	0.991768	0.301714	3.57925	3.86517	1	1	1	1
P2RX5	ENSG00000083454	2.8546e-13	1.267	0.991769	0.301769	1	1	1	1	1	1
ITGAE	ENSG00000083457	3.9199e-20	0.884	0.991769	0.301825	5.42639	6.38989	1	1	1	1
DIS3	ENSG00000083520	1.2694e-21	1.006	0.99177	0.30188	2.07234	1.90842	1	1	1	1
PIBF1	ENSG00000083535	1.9044e-11	0.719	0.991771	0.301935	16.1502	17.3889	1	1	1	1
TDRD3	ENSG00000083544	4.1011e-06	0.624	0.991771	0.30199	24.7641	21.4406	1	1	1	1
NUFIP1	ENSG00000083635	6.2929e-08	0.975	0.991772	0.302046	2.6655	2.65331	1	1	1	1
PDS5B	ENSG00000083642	1	0.18	0.991772	0.302101	39.0022	23.7508	1	1	1	1
OXCT1	ENSG00000083720	0.0047279	0.541	0.991773	0.302156	31.238	22.9565	1	1	1	1
EPYC	ENSG00000083782	5.7495e-07	1.317	0.991773	0.302211	1	1	1	1	1	1
CYLD	ENSG00000083799	0.99993	0.204	0.991774	0.302266	38.9622	23.75	1	1	1	1
ZNF671	ENSG00000083814	4.2147e-08	1.881	0.991775	0.302322	1	1	1	1	1	1
ZNF416	ENSG00000083817	0.36706	1.005	0.991775	0.302377	2.08936	1.92914	1	1	1	1
ZNF586	ENSG00000083828	0.036539	1.791	0.991776	0.302432	1	1	1	1	1	1
ZNF446	ENSG00000083838	5.6695e-08	1.107	0.991776	0.302487	1	1	1	1	1	1
ZNF8	ENSG00000083842	0.016971	0.69	0.991777	0.302542	18.746	18.9448	1	1	1	1
ZNF264	ENSG00000083844	5.8267e-07	0.992	0.991778	0.302598	2.32296	2.21773	1	1	1	1
RPS5	ENSG00000083845	0.94764	0.322	0.991778	0.302653	38.3614	23.7281	1	1	1	1
FAT1	ENSG00000083857	1.1969e-12	0.431	0.991779	0.302708	36.3613	23.5949	1	1	1	1
CHMP2B	ENSG00000083937	4.6203e-06	1.216	0.991779	0.302763	1	1	1	1	1	1
SMAP2	ENSG00000084070	0.017751	0.553	0.99178	0.302819	30.4309	22.8159	1	1	1	1
PPIE	ENSG00000084072	0.72832	0.445	0.991781	0.302874	35.9198	23.5562	1	1	1	1
ZMPSTE24	ENSG00000084073	8.8702e-16	1.327	0.991781	0.302929	1	1	1	1	1	1
REST	ENSG00000084093	0.99186	0.286	0.991782	0.302984	38.6474	23.7402	1	1	1	1
APLP2	ENSG00000084234	0.37966	0.393	0.991782	0.30304	37.3136	23.6675	1	1	1	1
FAM234B	ENSG00000084444	0.025269	0.499	0.991783	0.303095	33.6674	23.3116	1	1	1	1
SLCO1A2	ENSG00000084453	1.0581e-16	1.27	0.991783	0.30315	1	1	1	1	1	1
WBP11	ENSG00000084463	0.99994	0.148	0.991784	0.303205	39.0353	23.7513	1	1	1	1
COL16A1	ENSG00000084636	2.9031e-24	0.627	0.991785	0.30326	24.4984	21.3565	1	1	1	1
TXLNA	ENSG00000084652	0.99731	0.24	0.991785	0.303316	38.8662	23.7475	1	1	1	1
APOB	ENSG00000084674	1.9234e-16	0.461	0.991786	0.303371	35.3474	23.5016	1	1	1	1
NCOA1	ENSG00000084676	0.99981	0.247	0.991786	0.303426	38.841	23.7468	1	1	1	1
EFR3B	ENSG00000084710	0.024122	0.436	0.991787	0.303481	36.2097	23.582	1	1	1	1
RAB10	ENSG00000084733	0.97213	0.271	0.991788	0.303537	38.7337	23.7433	1	1	1	1
CAD	ENSG00000084774	0.99993	0.251	0.991788	0.303592	38.8254	23.7463	1	1	1	1
CD59	ENSG00000085063	0.60568	1.004	0.991789	0.303647	2.10652	1.95006	1	1	1	1
CD82	ENSG00000085117	1.2726e-08	1.255	0.991789	0.303702	1	1	1	1	1	1
AK6	ENSG00000085231	4.2231e-07	1.834	0.99179	0.303758	1	1	1	1	1	1
FCN1	ENSG00000085265	3.9675e-17	1.815	0.99179	0.303813	1	1	1	1	1	1
MYNN	ENSG00000085274	0.57129	0.431	0.991791	0.303868	36.3613	23.5949	1	1	1	1
MECOM	ENSG00000085276	1	0.136	0.991792	0.303923	39.0434	23.7514	1	1	1	1
SCAMP1	ENSG00000085365	0.977	0.297	0.991792	0.303978	38.5728	23.7373	1	1	1	1
HACE1	ENSG00000085382	6.0798e-06	0.524	0.991793	0.304034	32.2958	23.1233	1	1	1	1
SEH1L	ENSG00000085415	0.14936	0.507	0.991793	0.304089	33.2522	23.2578	1	1	1	1
WDR47	ENSG00000085433	0.29213	0.392	0.991794	0.304144	37.3344	23.6689	1	1	1	1
WDFY1	ENSG00000085449	6.3352e-05	0.752	0.991794	0.304199	13.3835	15.3076	1	1	1	1
OVGP1	ENSG00000085465	0.00067299	0.723	0.991795	0.304255	15.8024	17.1529	1	1	1	1
MAP3K4	ENSG00000085511	1	0.184	0.991796	0.30431	38.9965	23.7507	1	1	1	1
PILRA	ENSG00000085514	1.726e-11	1.603	0.991796	0.304365	1	1	1	1	1	1
IGSF9	ENSG00000085552	3.4386e-12	0.705	0.991797	0.30442	17.3891	18.1749	1	1	1	1
ABCB1	ENSG00000085563	1.2564e-05	0.473	0.991797	0.304476	34.8673	23.4518	1	1	1	1
ZNF213	ENSG00000085644	9.4572e-08	1.055	0.991798	0.304531	1.38187	1.11176	1	1	1	1
AKR1B1	ENSG00000085662	2.0216e-05	0.997	0.991799	0.304586	2.23035	2.10241	1	1	1	1
RRN3	ENSG00000085721	1.618e-05	0.648	0.991799	0.304641	22.6038	20.694	1	1	1	1
CTTN	ENSG00000085733	0.089176	0.43	0.9918	0.304696	36.3908	23.5974	1	1	1	1
WNT11	ENSG00000085741	0.0064383	0.812	0.9918	0.304752	9.10845	11.0594	1	1	1	1
MTIF2	ENSG00000085760	3.7464e-10	0.836	0.991801	0.304807	7.70844	9.37972	1	1	1	1
TTC39A	ENSG00000085831	0.0006305	0.559	0.991801	0.304862	30.0091	22.7375	1	1	1	1
EPS15	ENSG00000085832	0.0034774	0.455	0.991802	0.304917	35.5708	23.5235	1	1	1	1
ORC1	ENSG00000085840	1.7297e-14	0.881	0.991803	0.304972	5.55	6.55767	1	1	1	1
MGST2	ENSG00000085871	0.078275	0.932	0.991803	0.305028	3.75199	4.09953	1	1	1	1
CHERP	ENSG00000085872	1	0.062	0.991804	0.305083	39.0644	23.7517	1	1	1	1
USP40	ENSG00000085982	1.1506e-25	0.925	0.991804	0.305138	3.96306	4.3872	1	1	1	1
RAD54L	ENSG00000085999	2.3634e-15	0.97	0.991805	0.305193	2.77488	2.79503	1	1	1	1
MAST2	ENSG00000086015	1.7079e-19	0.707	0.991805	0.305249	17.2103	18.0665	1	1	1	1
DNAJA1	ENSG00000086061	0.090813	0.542	0.991806	0.305304	31.1726	22.9456	1	1	1	1
CHMP5	ENSG00000086065	0.0066514	0.807	0.991807	0.305359	9.42277	11.4174	1	1	1	1
NFX1	ENSG00000086102	0.00011474	0.457	0.991807	0.305414	35.4975	23.5164	1	1	1	1
IPO11	ENSG00000086200	0.0016626	0.418	0.991808	0.30547	36.7253	23.6245	1	1	1	1
FOLH1	ENSG00000086205	6.1977e-09	0.741	0.991808	0.305525	14.2779	16.0332	1	1	1	1
EIF2AK1	ENSG00000086232	7.0148e-07	0.71	0.991809	0.30558	16.9431	17.9015	1	1	1	1
EPDR1	ENSG00000086289	0.017864	1.051	0.99181	0.305635	1.42879	1.16275	1	1	1	1
SEPHS1	ENSG00000086475	0.97637	0.298	0.99181	0.30569	38.5655	23.737	1	1	1	1
MRPL28	ENSG00000086504	1.9955e-07	1.469	0.991811	0.305746	1	1	1	1	1	1
HBQ1	ENSG00000086506	0.00082894	1.912	0.991811	0.305801	1	1	1	1	1	1
CEACAM6	ENSG00000086548	1.1884e-06	1.217	0.991812	0.305856	1	1	1	1	1	1
FAT2	ENSG00000086570	6.023e-18	0.507	0.991812	0.305911	33.2522	23.2578	1	1	1	1
RBM22	ENSG00000086589	0.99947	0.138	0.991813	0.305967	39.0422	23.7514	1	1	1	1
TMED2	ENSG00000086598	0.89231	0.414	0.991814	0.306022	36.829	23.6325	1	1	1	1
ZFAND6	ENSG00000086666	0.46236	0.63	0.991814	0.306077	24.2312	21.2698	1	1	1	1
HSD17B2	ENSG00000086696	1.8462e-10	1.725	0.991815	0.306132	1	1	1	1	1	1
LAT2	ENSG00000086730	0.00022295	0.835	0.991815	0.306188	7.76321	9.44793	1	1	1	1
ZW10	ENSG00000086827	0.0014855	0.525	0.991816	0.306243	32.2364	23.1144	1	1	1	1
ALG9	ENSG00000086848	0.00064044	0.653	0.991816	0.306298	22.1462	20.5164	1	1	1	1
MYBPC2	ENSG00000086967	3.8252e-23	0.964	0.991817	0.306353	2.91164	2.97375	1	1	1	1
ACOX3	ENSG00000087008	7.6016e-16	1.063	0.991818	0.306408	1.2924	1.01605	1	1	1	1
MTMR2	ENSG00000087053	3.0351e-07	0.654	0.991818	0.306464	22.0545	20.4799	1	1	1	1
PPP1R15A	ENSG00000087074	2.206e-12	1.235	0.991819	0.306519	1	1	1	1	1	1
HSD17B14	ENSG00000087076	3.4303e-11	1.531	0.991819	0.306574	1	1	1	1	1	1
TRIP6	ENSG00000087077	0.0032632	0.67	0.99182	0.306629	20.5821	19.8516	1	1	1	1
ACHE	ENSG00000087085	0.99827	0.207	0.99182	0.306685	38.956	23.7498	1	1	1	1
FTL	ENSG00000087086	1.6617e-09	1.946	0.991821	0.30674	1	1	1	1	1	1
SRRT	ENSG00000087087	0.59362	0.364	0.991822	0.306795	37.8378	23.7007	1	1	1	1
BAX	ENSG00000087088	0.31746	0.751	0.991822	0.30685	13.4635	15.3747	1	1	1	1
NLK	ENSG00000087095	0.99991	0.113	0.991823	0.306905	39.0542	23.7516	1	1	1	1
PIGS	ENSG00000087111	1.8127e-05	0.769	0.991823	0.306961	12.0642	14.1379	1	1	1	1
ADAMTS2	ENSG00000087116	0.9661	0.311	0.991824	0.307016	38.4622	23.7326	1	1	1	1
TMPRSS11E	ENSG00000087128	3.9622e-07	0.912	0.991824	0.307071	4.38361	4.96308	1	1	1	1
ATXN7L3	ENSG00000087152	0.99892	0.196	0.991825	0.307126	38.9773	23.7503	1	1	1	1
PGS1	ENSG00000087157	1.2572e-11	1.131	0.991826	0.307182	1	1	1	1	1	1
PSMC5	ENSG00000087191	0.93308	0.355	0.991826	0.307237	37.9711	23.7082	1	1	1	1
UIMC1	ENSG00000087206	8.2815e-07	0.653	0.991827	0.307292	22.1462	20.5164	1	1	1	1
CETP	ENSG00000087237	1.1892e-23	1.499	0.991827	0.307347	1	1	1	1	1	1
MMP2	ENSG00000087245	0.83878	0.365	0.991828	0.307403	37.8222	23.6998	1	1	1	1
MT3	ENSG00000087250	0.064484	1.536	0.991828	0.307458	1	1	1	1	1	1
OGFOD1	ENSG00000087263	3.3103e-17	1.25	0.991829	0.307513	1	1	1	1	1	1
SH3BP2	ENSG00000087266	1.156e-11	1.135	0.991829	0.307568	1	1	1	1	1	1
NOP14	ENSG00000087269	2.1363e-06	0.58	0.99183	0.307623	28.4413	22.4155	1	1	1	1
ADD1	ENSG00000087274	0.9883	0.296	0.991831	0.307679	38.58	23.7376	1	1	1	1
L2HGDH	ENSG00000087299	4.2231e-05	0.787	0.991831	0.307734	10.7581	12.8571	1	1	1	1
TXNDC16	ENSG00000087301	9.949e-06	0.626	0.991832	0.307789	24.5871	21.3848	1	1	1	1
RTRAF	ENSG00000087302	0.20165	0.59	0.991832	0.307844	27.648	22.2327	1	1	1	1
NID2	ENSG00000087303	4.1103e-09	0.559	0.991833	0.307899	30.0091	22.7375	1	1	1	1
GMCL1	ENSG00000087338	3.5709e-07	0.75	0.991833	0.307955	13.5438	15.4415	1	1	1	1
DNM1L	ENSG00000087470	0.00056753	0.505	0.991834	0.30801	33.3581	23.2718	1	1	1	1
ERGIC2	ENSG00000087502	0.013458	0.628	0.991835	0.308065	24.4095	21.3278	1	1	1	1
TFAP2C	ENSG00000087510	0.92204	0.371	0.991835	0.30812	37.7251	23.694	1	1	1	1
AURKA	ENSG00000087586	0.8676	0.391	0.991836	0.308176	37.3549	23.6703	1	1	1	1
AAMDC	ENSG00000087884	2.2702e-06	1.838	0.991836	0.308231	1	1	1	1	1	1
RFX2	ENSG00000087903	0.9997	0.213	0.991837	0.308286	38.9428	23.7495	1	1	1	1
SULT2B1	ENSG00000088002	0.43553	0.55	0.991837	0.308341	30.6373	22.853	1	1	1	1
CNOT3	ENSG00000088038	1	0.076	0.991838	0.308397	39.0629	23.7516	1	1	1	1
GP6	ENSG00000088053	1.6361e-11	1.609	0.991839	0.308452	1	1	1	1	1	1
PTPN4	ENSG00000088179	0.99663	0.279	0.991839	0.308507	38.6898	23.7417	1	1	1	1
DDX18	ENSG00000088205	0.13804	0.452	0.99184	0.308562	35.6785	23.5338	1	1	1	1
GNA11	ENSG00000088256	0.88941	0.395	0.99184	0.308617	37.2716	23.6647	1	1	1	1
TPX2	ENSG00000088325	0.99981	0.217	0.991841	0.308673	38.9333	23.7493	1	1	1	1
PDRG1	ENSG00000088356	0.00025916	1.547	0.991841	0.308728	1	1	1	1	1	1
EPB41L1	ENSG00000088367	0.87683	0.343	0.991842	0.308783	38.1298	23.7168	1	1	1	1
SLC15A1	ENSG00000088386	4.9948e-13	0.888	0.991842	0.308838	5.26528	6.17058	1	1	1	1
DOCK9	ENSG00000088387	1	0.191	0.991843	0.308894	38.9858	23.7505	1	1	1	1
ANKRD10	ENSG00000088448	0.1645	0.616	0.991844	0.308949	25.465	21.653	1	1	1	1
TGDS	ENSG00000088451	2.4826e-09	1.148	0.991844	0.309004	1	1	1	1	1	1
DOCK3	ENSG00000088538	1	0.158	0.991845	0.309059	39.0269	23.7512	1	1	1	1
C3orf18	ENSG00000088543	0.00066265	1.694	0.991845	0.309115	1	1	1	1	1	1
COQ9	ENSG00000088682	5.5253e-06	1.011	0.991846	0.30917	1.98918	1.80783	1	1	1	1
TMEM40	ENSG00000088726	2.4842e-08	1.189	0.991846	0.309225	1	1	1	1	1	1
ARHGAP28	ENSG00000088756	2.629e-09	0.856	0.991847	0.30928	6.67653	8.06028	1	1	1	1
CRLS1	ENSG00000088766	0.0031076	0.932	0.991848	0.309335	3.75199	4.09953	1	1	1	1
DEFB127	ENSG00000088782	0.40494	1.692	0.991848	0.309391	1	1	1	1	1	1
SMOX	ENSG00000088826	0.39964	0.467	0.991849	0.309446	35.1129	23.4777	1	1	1	1
FKBP1A	ENSG00000088832	0.81452	0.538	0.991849	0.309501	31.432	22.9886	1	1	1	1
NSFL1C	ENSG00000088833	0.049492	0.589	0.99185	0.309556	27.7286	22.252	1	1	1	1
C20orf194	ENSG00000088854	1.1351e-12	0.6	0.99185	0.309611	26.8276	22.0286	1	1	1	1
ZNF343	ENSG00000088876	0.0053489	1.478	0.991851	0.309667	1	1	1	1	1	1
MAVS	ENSG00000088888	6.7045e-07	1.296	0.991851	0.309722	1	1	1	1	1	1
LZTS3	ENSG00000088899	0.99616	0.228	0.991852	0.309777	38.904	23.7485	1	1	1	1
F11	ENSG00000088926	3.6146e-26	1.445	0.991853	0.309833	1	1	1	1	1	1
DYNLL1	ENSG00000088986	0.6983	0.759	0.991853	0.309888	12.8306	14.8322	1	1	1	1
TESC	ENSG00000088992	0.10778	0.675	0.991854	0.309943	20.1216	19.6377	1	1	1	1
MAPKAPK5	ENSG00000089022	0.35435	0.449	0.991854	0.309998	35.7836	23.5437	1	1	1	1
P2RX7	ENSG00000089041	3.3344e-11	0.916	0.991855	0.310053	4.25014	4.78007	1	1	1	1
ESF1	ENSG00000089048	0.017818	0.463	0.991855	0.310109	35.2704	23.4938	1	1	1	1
RBBP9	ENSG00000089050	0.048641	0.81	0.991856	0.310164	9.23324	11.2024	1	1	1	1
ANAPC5	ENSG00000089053	1.6499e-09	0.754	0.991857	0.310219	13.2242	15.1727	1	1	1	1
SLC23A2	ENSG00000089057	0.0062629	0.528	0.991857	0.310274	32.056	23.0872	1	1	1	1
SLC8B1	ENSG00000089060	2.0302e-16	1.238	0.991858	0.310329	1	1	1	1	1	1
TMEM230	ENSG00000089063	0.00018056	1.641	0.991858	0.310385	1	1	1	1	1	1
KDM2B	ENSG00000089094	1	0.178	0.991859	0.31044	39.0048	23.7508	1	1	1	1
CFAP61	ENSG00000089101	3.1129e-15	0.728	0.991859	0.310495	15.372	16.851	1	1	1	1
LHX5	ENSG00000089116	0.94591	0.348	0.99186	0.31055	38.0662	23.7134	1	1	1	1
TASP1	ENSG00000089123	0.60781	0.424	0.99186	0.310606	36.5626	23.6115	1	1	1	1
OAS1	ENSG00000089127	3.4489e-05	0.927	0.991861	0.310661	3.90168	4.30343	1	1	1	1
GCN1	ENSG00000089154	1	0.208	0.991862	0.310716	38.9539	23.7498	1	1	1	1
RPLP0	ENSG00000089157	0.76762	0.464	0.991862	0.310771	35.2315	23.4899	1	1	1	1
SIRT4	ENSG00000089163	6.8625e-10	1.773	0.991863	0.310827	1	1	1	1	1	1
RPH3A	ENSG00000089169	0.0016609	0.474	0.991863	0.310882	34.8253	23.4472	1	1	1	1
TRMT6	ENSG00000089195	2.4031e-05	0.747	0.991864	0.310937	13.7863	15.6409	1	1	1	1
CHGB	ENSG00000089199	2.3622e-07	0.776	0.991864	0.310992	11.5448	13.6435	1	1	1	1
TBX5	ENSG00000089225	0.99954	0.135	0.991865	0.311047	39.044	23.7515	1	1	1	1
ERP29	ENSG00000089248	0.75108	0.531	0.991865	0.311103	31.8725	23.0589	1	1	1	1
NOS1	ENSG00000089250	1	0.19	0.991866	0.311158	38.9874	23.7505	1	1	1	1
FUS	ENSG00000089280	0.9993	0.237	0.991867	0.311213	38.8763	23.7478	1	1	1	1
FXYD5	ENSG00000089327	0.0020871	1.01	0.991867	0.311268	2.00556	1.82755	1	1	1	1
ZNF302	ENSG00000089335	0.00019368	1.015	0.991868	0.311324	1.92493	1.73088	1	1	1	1
FXYD3	ENSG00000089356	1.0105e-05	1.313	0.991868	0.311379	1	1	1	1	1	1
CDIP1	ENSG00000089486	0.87001	0.449	0.991869	0.311434	35.7836	23.5437	1	1	1	1
CMTM1	ENSG00000089505	0.0022376	1.315	0.991869	0.311489	1	1	1	1	1	1
BIRC5	ENSG00000089685	0.055854	1.043	0.99187	0.311545	1.52722	1.27139	1	1	1	1
LAG3	ENSG00000089692	0.27623	0.5	0.99187	0.3116	33.6167	23.3052	1	1	1	1
MLF2	ENSG00000089693	0.86042	0.413	0.991871	0.311655	36.8543	23.6344	1	1	1	1
DDX24	ENSG00000089737	0.68465	0.381	0.991871	0.31171	37.5493	23.6831	1	1	1	1
ZBTB25	ENSG00000089775	2.1949e-06	1.133	0.991872	0.311765	1	1	1	1	1	1
ANKRD24	ENSG00000089847	3.2559e-16	0.901	0.991873	0.311821	4.77009	5.49327	1	1	1	1
GPATCH2L	ENSG00000089916	0.0028216	0.566	0.991873	0.311876	29.502	22.6388	1	1	1	1
BLVRB	ENSG00000090013	4.1869e-06	1.758	0.991874	0.311931	1	1	1	1	1	1
SLC9A1	ENSG00000090020	0.79049	0.375	0.991874	0.311986	37.657	23.6898	1	1	1	1
PAPOLA	ENSG00000090060	0.99998	0.177	0.991875	0.312042	39.0061	23.7509	1	1	1	1
CCNK	ENSG00000090061	0.9998	0.165	0.991875	0.312097	39.0201	23.7511	1	1	1	1
PCBP4	ENSG00000090097	0.0023713	0.698	0.991876	0.312152	18.0192	18.5437	1	1	1	1
RGS1	ENSG00000090104	0.78178	0.505	0.991876	0.312207	33.3581	23.2718	1	1	1	1
YPEL3	ENSG00000090238	0.041612	1.154	0.991877	0.312262	1	1	1	1	1	1
MRPS33	ENSG00000090263	0.0036885	1.616	0.991878	0.312318	1	1	1	1	1	1
MAEA	ENSG00000090316	0.22741	0.517	0.991878	0.312373	32.7019	23.1823	1	1	1	1
ICAM1	ENSG00000090339	0.035295	0.618	0.991879	0.312428	25.2909	21.6015	1	1	1	1
IRAK3	ENSG00000090376	5.3092e-21	1.549	0.991879	0.312483	1	1	1	1	1	1
SI	ENSG00000090402	3.9353e-60	1.04	0.99188	0.312539	1.56577	1.31453	1	1	1	1
MUL1	ENSG00000090432	1.9108e-06	1.152	0.99188	0.312594	1	1	1	1	1	1
TFAP4	ENSG00000090447	0.99731	0.172	0.991881	0.312649	39.0123	23.751	1	1	1	1
SPG21	ENSG00000090487	0.00066076	0.834	0.991881	0.312704	7.81829	9.51633	1	1	1	1
FETUB	ENSG00000090512	8.8804e-08	1.37	0.991882	0.31276	1	1	1	1	1	1
DNAJB11	ENSG00000090520	0.22551	0.518	0.991883	0.312815	32.6449	23.1742	1	1	1	1
THPO	ENSG00000090534	0.19714	0.701	0.991883	0.31287	17.7484	18.3876	1	1	1	1
FLT3LG	ENSG00000090554	0.9404	0.356	0.991884	0.312925	37.9569	23.7075	1	1	1	1
RAB11FIP3	ENSG00000090565	0.9982	0.245	0.991884	0.31298	38.8484	23.747	1	1	1	1
GNPTG	ENSG00000090581	4.6332e-09	1.215	0.991885	0.313036	1	1	1	1	1	1
ZNF268	ENSG00000090612	6.3323e-14	0.992	0.991885	0.313091	2.32296	2.21773	1	1	1	1
GOLGA3	ENSG00000090615	0.0067951	0.38	0.991886	0.313146	37.5677	23.6842	1	1	1	1
CD209	ENSG00000090659	2.7418e-13	1.375	0.991886	0.313201	1	1	1	1	1	1
MCOLN1	ENSG00000090674	0.00058027	0.604	0.991887	0.313256	26.4924	21.9406	1	1	1	1
USP48	ENSG00000090686	1	0.161	0.991887	0.313312	39.0241	23.7512	1	1	1	1
PDPR	ENSG00000090857	9.3527e-09	0.676	0.991888	0.313367	20.0295	19.5939	1	1	1	1
GLG1	ENSG00000090863	1	0.207	0.991889	0.313422	38.956	23.7498	1	1	1	1
TNRC6A	ENSG00000090905	1	0.159	0.991889	0.313477	39.026	23.7512	1	1	1	1
FCGBP	ENSG00000090920	1.6706e-51	0.767	0.99189	0.313533	12.2152	14.278	1	1	1	1
PLEKHG2	ENSG00000090924	1.3557e-09	0.611	0.99189	0.313588	25.8969	21.7772	1	1	1	1
PITPNM2	ENSG00000090975	1	0.18	0.991891	0.313643	39.0022	23.7508	1	1	1	1
EXOC1	ENSG00000090989	0.00069012	0.479	0.991891	0.313698	34.6102	23.4236	1	1	1	1
POU4F3	ENSG00000091010	0.91964	0.37	0.991892	0.313754	37.7417	23.695	1	1	1	1
OSBPL8	ENSG00000091039	0.010518	0.416	0.991892	0.313809	36.7776	23.6285	1	1	1	1
NLRC4	ENSG00000091106	9.8714e-12	0.918	0.991893	0.313864	4.18478	4.69051	1	1	1	1
PUS7	ENSG00000091127	1.3457e-09	0.827	0.991893	0.313919	8.21246	9.99999	1	1	1	1
LAMB4	ENSG00000091128	1.614e-42	1.008	0.991894	0.313974	2.03869	1.86759	1	1	1	1
NRCAM	ENSG00000091129	0.015254	0.383	0.991895	0.31403	37.512	23.6807	1	1	1	1
LAMB1	ENSG00000091136	5.0687e-22	0.64	0.991895	0.314085	23.3316	20.962	1	1	1	1
SLC26A4	ENSG00000091137	8.9898e-22	1.175	0.991896	0.31414	1	1	1	1	1	1
SLC26A3	ENSG00000091138	1.3699e-13	0.955	0.991896	0.314195	3.12852	3.26025	1	1	1	1
DLD	ENSG00000091140	0.0095142	0.545	0.991897	0.314251	30.9744	22.9119	1	1	1	1
WDR7	ENSG00000091157	1	0.181	0.991897	0.314306	39.0008	23.7508	1	1	1	1
TXNL1	ENSG00000091164	0.88904	0.395	0.991898	0.314361	37.2716	23.6647	1	1	1	1
IL5RA	ENSG00000091181	2.6791e-08	1.055	0.991898	0.314416	1.38187	1.11176	1	1	1	1
ABCC6	ENSG00000091262	5.6167e-35	1.026	0.991899	0.314472	1.75821	1.53455	1	1	1	1
CMTM6	ENSG00000091317	0.43302	0.881	0.991899	0.314527	5.55	6.55767	1	1	1	1
ITGA6	ENSG00000091409	1.9014e-07	0.529	0.9919	0.314582	31.9952	23.0779	1	1	1	1
RAPGEF4	ENSG00000091428	0.99218	0.288	0.9919	0.314637	38.6346	23.7397	1	1	1	1
FH	ENSG00000091483	0.08824	0.544	0.991901	0.314692	31.0409	22.9232	1	1	1	1
SEL1L3	ENSG00000091490	0.0035827	0.415	0.991902	0.314748	36.8034	23.6305	1	1	1	1
TF	ENSG00000091513	4.1001e-08	0.753	0.991902	0.314803	13.3037	15.2403	1	1	1	1
MYO15A	ENSG00000091536	1.2504e-56	0.8	0.991903	0.314858	9.87597	11.9208	1	1	1	1
ALKBH5	ENSG00000091542	0.94974	0.343	0.991903	0.314913	38.1298	23.7168	1	1	1	1
APOH	ENSG00000091583	1.5614e-15	1.66	0.991904	0.314968	1	1	1	1	1	1
SPAG7	ENSG00000091640	0.0006849	1	0.991904	0.315024	2.17646	2.03585	1	1	1	1
ORC6	ENSG00000091651	3.3618e-07	1.393	0.991905	0.315079	1	1	1	1	1	1
ZFHX4	ENSG00000091656	1	0.144	0.991905	0.315134	39.0382	23.7514	1	1	1	1
SLC17A6	ENSG00000091664	0.16199	0.469	0.991906	0.315189	35.0323	23.4693	1	1	1	1
ZC3HC1	ENSG00000091732	0.00025557	0.652	0.991906	0.315245	22.2379	20.5526	1	1	1	1
ESR1	ENSG00000091831	0.9992	0.19	0.991907	0.3153	38.9874	23.7505	1	1	1	1
ANGPT2	ENSG00000091879	0.83208	0.377	0.991908	0.315355	37.6218	23.6877	1	1	1	1
CD200	ENSG00000091972	0.41359	0.56	0.991908	0.31541	29.9376	22.7239	1	1	1	1
CCDC80	ENSG00000091986	6.0008e-06	0.65	0.991909	0.315466	22.421	20.6239	1	1	1	1
CMA1	ENSG00000092009	7.5861e-09	1.876	0.991909	0.315521	1	1	1	1	1	1
PPP2R3C	ENSG00000092020	6.818e-09	0.96	0.99191	0.315576	3.00625	3.0983	1	1	1	1
HAUS4	ENSG00000092036	0.018011	0.605	0.99191	0.315631	26.408	21.918	1	1	1	1
CEBPE	ENSG00000092067	0.0070769	0.995	0.991911	0.315686	2.26697	2.14787	1	1	1	1
SLC7A8	ENSG00000092068	5.1068e-08	0.994	0.991911	0.315742	2.28549	2.17094	1	1	1	1
OSGEP	ENSG00000092094	7.0838e-08	1.084	0.991912	0.315797	1.08308	1	1	1	1	1
SLC22A17	ENSG00000092096	0.010603	0.584	0.991912	0.315852	28.1274	22.3448	1	1	1	1
RNF31	ENSG00000092098	1	0.19	0.991913	0.315907	38.9874	23.7505	1	1	1	1
G2E3	ENSG00000092140	0.97083	0.315	0.991913	0.315963	38.4271	23.7311	1	1	1	1
HECTD1	ENSG00000092148	1	0.158	0.991914	0.316018	39.0269	23.7512	1	1	1	1
HNRNPC	ENSG00000092199	0.97772	0.295	0.991915	0.316073	38.5872	23.7378	1	1	1	1
RPGRIP1	ENSG00000092200	1.2632e-23	0.876	0.991915	0.316128	5.76139	6.84351	1	1	1	1
TOX4	ENSG00000092203	0.95637	0.334	0.991916	0.316184	38.2358	23.7221	1	1	1	1
GEMIN2	ENSG00000092208	1.4999e-06	1.022	0.991916	0.316239	1.81719	1.60343	1	1	1	1
TGM1	ENSG00000092295	2.2509e-13	0.93	0.991917	0.316294	3.81123	4.18015	1	1	1	1
TINF2	ENSG00000092330	0.0012666	0.671	0.991917	0.316349	20.49	19.8095	1	1	1	1
DAZL	ENSG00000092345	0.99449	0.239	0.991918	0.316404	38.8696	23.7476	1	1	1	1
TRPM7	ENSG00000092439	5.2086e-16	0.558	0.991918	0.31646	30.0802	22.751	1	1	1	1
TYRO3	ENSG00000092445	8.3343e-10	0.736	0.991919	0.316515	14.6942	16.3532	1	1	1	1
WDR76	ENSG00000092470	2.7667e-09	0.853	0.991919	0.31657	6.82371	8.25221	1	1	1	1
CAPN3	ENSG00000092529	3.5865e-19	0.965	0.99192	0.316625	2.88842	2.94329	1	1	1	1
SNAP23	ENSG00000092531	0.92412	0.375	0.99192	0.316681	37.657	23.6898	1	1	1	1
TBX15	ENSG00000092607	0.65773	0.437	0.991921	0.316736	36.1785	23.5793	1	1	1	1
PHGDH	ENSG00000092621	0.00013308	0.778	0.991922	0.316791	11.3991	13.5013	1	1	1	1
COL9A3	ENSG00000092758	3.278e-12	0.746	0.991922	0.316846	13.8676	15.7068	1	1	1	1
MYL6	ENSG00000092841	0.00065343	1.29	0.991923	0.316902	1	1	1	1	1	1
AGO1	ENSG00000092847	1	0.057	0.991923	0.316957	39.0648	23.7517	1	1	1	1
TEKT2	ENSG00000092850	7.4313e-12	1.255	0.991924	0.317012	1	1	1	1	1	1
CLSPN	ENSG00000092853	0.0025864	0.402	0.991924	0.317067	37.1177	23.6539	1	1	1	1
RFFL	ENSG00000092871	0.40723	0.503	0.991925	0.317122	33.4626	23.2854	1	1	1	1
UNC13D	ENSG00000092929	1.091e-18	0.773	0.991925	0.317178	11.7657	13.8561	1	1	1	1
MFSD11	ENSG00000092931	6.7806e-06	0.856	0.991926	0.317233	6.67653	8.06028	1	1	1	1
TGFB2	ENSG00000092969	0.99905	0.148	0.991926	0.317288	39.0353	23.7513	1	1	1	1
CDC45	ENSG00000093009	4.6237e-05	0.598	0.991927	0.317343	26.9937	22.0713	1	1	1	1
ADA2	ENSG00000093072	8.1396e-08	1.07	0.991927	0.317398	1.21867	1	1	1	1	1
VNN3	ENSG00000093134	0.0043252	1.119	0.991928	0.317454	1	1	1	1	1	1
ECHDC1	ENSG00000093144	5.5968e-09	1.519	0.991928	0.317509	1	1	1	1	1	1
LRRFIP2	ENSG00000093167	2.5833e-25	0.983	0.991929	0.317564	2.49881	2.43968	1	1	1	1
SEC22C	ENSG00000093183	2.8553e-07	1.224	0.99193	0.317619	1	1	1	1	1	1
XYLB	ENSG00000093217	1.3597e-22	1.303	0.99193	0.317675	1	1	1	1	1	1
OR1I1	ENSG00000094661	5.7475e-06	1.906	0.991931	0.31773	1	1	1	1	1	1
GABRP	ENSG00000094755	1.8174e-13	1.405	0.991931	0.317785	1	1	1	1	1	1
KRT31	ENSG00000094796	0.0075531	0.678	0.991932	0.31784	19.8455	19.5053	1	1	1	1
CDC6	ENSG00000094804	1.1499e-09	1.005	0.991932	0.317895	2.08936	1.92914	1	1	1	1
CDC23	ENSG00000094880	0.99175	0.289	0.991933	0.317951	38.6281	23.7394	1	1	1	1
AAAS	ENSG00000094914	2.4356e-13	0.988	0.991933	0.318006	2.39964	2.31404	1	1	1	1
CBX5	ENSG00000094916	0.93174	0.35	0.991934	0.318061	38.0397	23.712	1	1	1	1
FMO2	ENSG00000094963	3.143e-07	1.06	0.991934	0.318117	1.32528	1.05099	1	1	1	1
SUCO	ENSG00000094975	0.97455	0.303	0.991935	0.318172	38.5277	23.7354	1	1	1	1
MSH2	ENSG00000095002	0.89539	0.334	0.991935	0.318227	38.2358	23.7221	1	1	1	1
MAP3K1	ENSG00000095015	0.99998	0.214	0.991936	0.318282	38.9405	23.7494	1	1	1	1
DHPS	ENSG00000095059	0.00016305	0.873	0.991936	0.318337	5.89149	7.01867	1	1	1	1
NXPE1	ENSG00000095110	1.3061e-12	1.851	0.991937	0.318393	1	1	1	1	1	1
ARCN1	ENSG00000095139	0.99997	0.101	0.991937	0.318448	39.058	23.7516	1	1	1	1
TMEM38B	ENSG00000095209	0.019501	0.798	0.991938	0.318503	10.0083	12.0649	1	1	1	1
PSMD5	ENSG00000095261	3.2398e-08	1.037	0.991939	0.318558	1.60524	1.35904	1	1	1	1
NUP188	ENSG00000095319	0.95428	0.297	0.991939	0.318613	38.5728	23.7373	1	1	1	1
SH2D3C	ENSG00000095370	0.00035085	0.586	0.99194	0.318669	27.9687	22.3083	1	1	1	1
WHRN	ENSG00000095397	7.6538e-05	0.668	0.99194	0.318724	20.7664	19.9348	1	1	1	1
CWF19L1	ENSG00000095485	1.4404e-15	1.15	0.991941	0.318779	1	1	1	1	1	1
IKZF5	ENSG00000095574	0.7796	0.458	0.991941	0.318834	35.4604	23.5128	1	1	1	1
TLL2	ENSG00000095587	2.1374e-31	1.151	0.991942	0.31889	1	1	1	1	1	1
CYP26A1	ENSG00000095596	8.4269e-11	1.191	0.991942	0.318945	1	1	1	1	1	1
TDRD1	ENSG00000095627	1	0.175	0.991943	0.319	39.0087	23.7509	1	1	1	1
SORBS1	ENSG00000095637	1.534e-12	0.594	0.991943	0.319055	27.323	22.1538	1	1	1	1
CRTAC1	ENSG00000095713	7.4918e-07	0.77	0.991944	0.319111	11.9892	14.0677	1	1	1	1
IL11	ENSG00000095752	0.00031772	1.491	0.991944	0.319166	1	1	1	1	1	1
MYO3A	ENSG00000095777	1.8056e-45	1.04	0.991945	0.319221	1.56577	1.31453	1	1	1	1
WAC	ENSG00000095787	1	0.084	0.991945	0.319276	39.0617	23.7516	1	1	1	1
CREM	ENSG00000095794	0.50878	0.475	0.991946	0.319331	34.7829	23.4426	1	1	1	1
NUBP2	ENSG00000095906	0.00092127	1.2	0.991946	0.319387	1	1	1	1	1	1
TPSD1	ENSG00000095917	8.0398e-12	1.85	0.991947	0.319442	1	1	1	1	1	1
SMIM24	ENSG00000095932	0.074703	1.45	0.991948	0.319497	1	1	1	1	1	1
HIVEP1	ENSG00000095951	1	0.173	0.991948	0.319552	39.0111	23.7509	1	1	1	1
TREM2	ENSG00000095970	3.2892e-09	1.793	0.991949	0.319608	1	1	1	1	1	1
KCNK16	ENSG00000095981	0.00010207	1.416	0.991949	0.319663	1	1	1	1	1	1
CRISP3	ENSG00000096006	2.565e-06	1.112	0.99195	0.319718	1	1	1	1	1	1
FKBP5	ENSG00000096060	0.73393	0.418	0.99195	0.319773	36.7253	23.6245	1	1	1	1
SRPK1	ENSG00000096063	1.91e-05	0.598	0.991951	0.319829	26.9937	22.0713	1	1	1	1
BRPF3	ENSG00000096070	0.99998	0.177	0.991951	0.319884	39.0061	23.7509	1	1	1	1
PGC	ENSG00000096088	6.752e-11	1.319	0.991952	0.319939	1	1	1	1	1	1
TMEM14A	ENSG00000096092	0.023377	1.41	0.991952	0.319994	1	1	1	1	1	1
EFHC1	ENSG00000096093	1.8959e-17	1.205	0.991953	0.320049	1	1	1	1	1	1
NCR2	ENSG00000096264	2.4749e-07	1.438	0.991953	0.320105	1	1	1	1	1	1
HSP90AB1	ENSG00000096384	0.99923	0.213	0.991954	0.32016	38.9428	23.7495	1	1	1	1
MLN	ENSG00000096395	0.0041058	1.577	0.991954	0.320215	1	1	1	1	1	1
ITPR3	ENSG00000096433	2.5541e-22	0.569	0.991955	0.32027	29.2798	22.5939	1	1	1	1
SIRT1	ENSG00000096717	0.087326	0.503	0.991955	0.320325	33.4626	23.2854	1	1	1	1
HNRNPH3	ENSG00000096746	0.99221	0.27	0.991956	0.320381	38.7389	23.7435	1	1	1	1
IFT74	ENSG00000096872	5.7205e-13	0.88	0.991956	0.320436	5.59173	6.61423	1	1	1	1
JAK2	ENSG00000096968	0.65372	0.341	0.991957	0.320491	38.1543	23.718	1	1	1	1
IL12RB1	ENSG00000096996	9.3569e-15	0.91	0.991957	0.320546	4.45174	5.05654	1	1	1	1
ABL1	ENSG00000097007	0.99998	0.176	0.991958	0.320602	39.0074	23.7509	1	1	1	1
ACOT7	ENSG00000097021	0.75926	0.434	0.991959	0.320657	36.2711	23.5873	1	1	1	1
CDC7	ENSG00000097046	4.4296e-06	0.797	0.991959	0.320712	10.0749	12.137	1	1	1	1
SYDE2	ENSG00000097096	2.3083e-17	0.997	0.99196	0.320767	2.23035	2.10241	1	1	1	1
PCSK5	ENSG00000099139	2.5352e-12	0.499	0.99196	0.320823	33.6674	23.3116	1	1	1	1
SCD	ENSG00000099194	0.96968	0.312	0.991961	0.320878	38.4536	23.7323	1	1	1	1
TMED1	ENSG00000099203	1.1564e-06	1.7	0.991961	0.320933	1	1	1	1	1	1
ABLIM1	ENSG00000099204	0.9301	0.326	0.991962	0.320988	38.3215	23.7263	1	1	1	1
RAB18	ENSG00000099246	0.91006	0.39	0.991962	0.321043	37.3752	23.6717	1	1	1	1
NRP1	ENSG00000099250	0.98584	0.3	0.991963	0.321099	38.5507	23.7364	1	1	1	1
PRTFDC1	ENSG00000099256	2.3671e-13	1.685	0.991963	0.321154	1	1	1	1	1	1
PALMD	ENSG00000099260	0.00033855	0.698	0.991964	0.321209	18.0192	18.5437	1	1	1	1
TSPAN15	ENSG00000099282	0.0079572	0.782	0.991964	0.321264	11.1112	13.2157	1	1	1	1
MACROH2A2	ENSG00000099284	0.97635	0.298	0.991965	0.32132	38.5655	23.737	1	1	1	1
WASHC2A	ENSG00000099290	0.00046322	0.758	0.991965	0.321375	12.9088	14.9007	1	1	1	1
OCEL1	ENSG00000099330	0.00030592	1.162	0.991966	0.32143	1	1	1	1	1	1
MYO9B	ENSG00000099331	1	0.177	0.991966	0.321485	39.0061	23.7509	1	1	1	1
CATSPERG	ENSG00000099338	8.5007e-21	0.857	0.991967	0.321541	6.62805	7.99681	1	1	1	1
FBXL19	ENSG00000099364	0.99997	0.1	0.991967	0.321596	39.0583	23.7516	1	1	1	1
STX1B	ENSG00000099365	0.98766	0.268	0.991968	0.321651	38.7491	23.7438	1	1	1	1
SETD1A	ENSG00000099381	1	0.136	0.991968	0.321706	39.0434	23.7514	1	1	1	1
BCL7C	ENSG00000099385	0.079509	0.723	0.991969	0.321761	15.8024	17.1529	1	1	1	1
EFNA2	ENSG00000099617	0.038008	1.192	0.991969	0.321817	1	1	1	1	1	1
CIRBP	ENSG00000099622	0.33636	0.598	0.99197	0.321872	26.9937	22.0713	1	1	1	1
CBARP	ENSG00000099625	0.34663	0.592	0.99197	0.321927	27.486	22.1937	1	1	1	1
IGFALS	ENSG00000099769	5.4379e-11	1.842	0.991971	0.321982	1	1	1	1	1	1
HNRNPM	ENSG00000099783	0.99999	0.093	0.991972	0.322037	39.06	23.7516	1	1	1	1
MARCHF2	ENSG00000099785	0.032958	0.893	0.991972	0.322093	5.06975	5.90362	1	1	1	1
NDUFB7	ENSG00000099795	0.0031709	1.667	0.991973	0.322148	1	1	1	1	1	1
TECR	ENSG00000099797	0.10845	0.529	0.991973	0.322203	31.9952	23.0779	1	1	1	1
TIMM13	ENSG00000099800	0.062511	1.554	0.991974	0.322259	1	1	1	1	1	1
CDC34	ENSG00000099804	0.95625	0.305	0.991974	0.322314	38.5119	23.7348	1	1	1	1
MTAP	ENSG00000099810	7.5973e-08	1.39	0.991975	0.322369	1	1	1	1	1	1
MISP	ENSG00000099812	4.3142e-12	1.292	0.991975	0.322424	1	1	1	1	1	1
CEP170B	ENSG00000099814	0.99671	0.277	0.991976	0.322479	38.7012	23.7422	1	1	1	1
POLRMT	ENSG00000099821	1.739e-20	0.943	0.991976	0.322535	3.44087	3.67832	1	1	1	1
CDHR5	ENSG00000099834	7.7447e-19	1.277	0.991977	0.32259	1	1	1	1	1	1
IZUMO4	ENSG00000099840	3.0023e-14	1.713	0.991977	0.322645	1	1	1	1	1	1
RASSF7	ENSG00000099849	2.252e-11	1.575	0.991978	0.3227	1	1	1	1	1	1
GADD45B	ENSG00000099860	0.21058	0.904	0.991978	0.322755	4.66181	5.34475	1	1	1	1
PALM	ENSG00000099864	0.51902	0.517	0.991979	0.322811	32.7019	23.1823	1	1	1	1
MADCAM1	ENSG00000099866	0.53462	0.74	0.991979	0.322866	14.3607	16.0977	1	1	1	1
MKNK2	ENSG00000099875	1.3965e-05	0.791	0.99198	0.322921	10.4811	12.5693	1	1	1	1
ARVCF	ENSG00000099889	5.0422e-11	0.823	0.99198	0.322976	8.44452	10.2798	1	1	1	1
TRMT2A	ENSG00000099899	1.0841e-08	0.922	0.991981	0.323032	4.05675	4.51526	1	1	1	1
RANBP1	ENSG00000099901	0.82235	0.471	0.991981	0.323087	34.9505	23.4606	1	1	1	1
ZDHHC8	ENSG00000099904	0.85288	0.372	0.991982	0.323142	37.7084	23.693	1	1	1	1
MED15	ENSG00000099917	0.99974	0.241	0.991982	0.323197	38.8627	23.7474	1	1	1	1
LZTR1	ENSG00000099949	1.0211e-92	1.994	0.991983	0.323252	1	1	1	1	1	1
MMP11	ENSG00000099953	2.4125e-05	0.84	0.991983	0.323308	7.49241	9.1088	1	1	1	1
CECR2	ENSG00000099954	1	0.167	0.991984	0.323363	39.0179	23.7511	1	1	1	1
P2RX6	ENSG00000099957	4.468e-09	1.1	0.991984	0.323418	1	1	1	1	1	1
DERL3	ENSG00000099958	0.000219	1.236	0.991985	0.323473	1	1	1	1	1	1
SLC7A4	ENSG00000099960	2.8317e-07	1.225	0.991985	0.323529	1	1	1	1	1	1
BCL2L13	ENSG00000099968	0.0024411	0.803	0.991986	0.323584	9.67986	11.7049	1	1	1	1
DDTL	ENSG00000099974	0.33439	1.837	0.991986	0.323639	1	1	1	1	1	1
DDT	ENSG00000099977	0.32959	1.844	0.991987	0.323694	1	1	1	1	1	1
GSTT2	ENSG00000099984	0.014962	1.613	0.991987	0.32375	1	1	1	1	1	1
OSM	ENSG00000099985	0.58916	1.056	0.991988	0.323805	1.37037	1.09935	1	1	1	1
CABIN1	ENSG00000099991	3.2844e-17	0.586	0.991989	0.32386	27.9687	22.3083	1	1	1	1
TBC1D10A	ENSG00000099992	0.0042922	0.589	0.991989	0.323915	27.7286	22.252	1	1	1	1
SUSD2	ENSG00000099994	1.8144e-21	1.107	0.99199	0.32397	1	1	1	1	1	1
SF3A1	ENSG00000099995	0.98752	0.298	0.99199	0.324026	38.5655	23.737	1	1	1	1
SEC14L3	ENSG00000100012	3.6612e-23	1.646	0.991991	0.324081	1	1	1	1	1	1
SPECC1L	ENSG00000100014	0.85887	0.332	0.991991	0.324136	38.258	23.7232	1	1	1	1
PPIL2	ENSG00000100023	0.00082347	0.548	0.991992	0.324191	30.7732	22.877	1	1	1	1
YPEL1	ENSG00000100027	0.60986	0.658	0.991992	0.324247	21.6871	20.3308	1	1	1	1
SNRPD3	ENSG00000100028	0.85838	0.467	0.991993	0.324302	35.1129	23.4777	1	1	1	1
PES1	ENSG00000100029	0.71904	0.376	0.991993	0.324357	37.6395	23.6887	1	1	1	1
GGT1	ENSG00000100031	7.5307e-05	0.738	0.991994	0.324412	14.527	16.2259	1	1	1	1
PRODH	ENSG00000100033	5.3577e-12	1.1	0.991994	0.324468	1	1	1	1	1	1
PPM1F	ENSG00000100034	0.0038754	0.747	0.991995	0.324523	13.7863	15.6409	1	1	1	1
SLC35E4	ENSG00000100036	0.015961	1.085	0.991995	0.324578	1.07396	1	1	1	1	1
CRYBB3	ENSG00000100053	3.5766e-11	1.712	0.991996	0.324633	1	1	1	1	1	1
CYTH4	ENSG00000100055	0.00077316	0.64	0.991996	0.324688	23.3316	20.962	1	1	1	1
ESS2	ENSG00000100056	2.4382e-07	0.959	0.991997	0.324744	3.03035	3.13013	1	1	1	1
MFNG	ENSG00000100060	7.6611e-10	1.559	0.991997	0.324799	1	1	1	1	1	1
LRP5L	ENSG00000100068	5.3205e-11	1.844	0.991998	0.324854	1	1	1	1	1	1
SLC25A1	ENSG00000100075	0.058829	0.649	0.991998	0.324909	22.5124	20.6591	1	1	1	1
PLA2G3	ENSG00000100078	3.5604e-11	1.153	0.991999	0.324965	1	1	1	1	1	1
LGALS2	ENSG00000100079	0.020219	1.478	0.991999	0.32502	1	1	1	1	1	1
HIRA	ENSG00000100084	1	0.136	0.992	0.325075	39.0434	23.7514	1	1	1	1
SH3BP1	ENSG00000100092	0.010463	0.54	0.992	0.32513	31.303	22.9673	1	1	1	1
LGALS1	ENSG00000100097	0.004488	1.545	0.992001	0.325186	1	1	1	1	1	1
HPS4	ENSG00000100099	0.00013778	0.633	0.992001	0.325241	23.9627	21.1805	1	1	1	1
PIK3IP1	ENSG00000100100	0.015067	0.842	0.992002	0.325296	7.38623	8.97456	1	1	1	1
Z83844.1	ENSG00000100101	0.0012204	1.13	0.992002	0.325351	1	1	1	1	1	1
PATZ1	ENSG00000100105	0.99598	0.229	0.992003	0.325406	38.9011	23.7485	1	1	1	1
TRIOBP	ENSG00000100106	2.0161e-28	0.714	0.992003	0.325462	16.589	17.6768	1	1	1	1
TFIP11	ENSG00000100109	1.6636e-12	0.825	0.992004	0.325517	8.32787	10.1396	1	1	1	1
GCAT	ENSG00000100116	1.5281e-08	1.237	0.992004	0.325572	1	1	1	1	1	1
ANKRD54	ENSG00000100124	0.002006	0.829	0.992005	0.325627	8.09829	9.86097	1	1	1	1
SNU13	ENSG00000100138	0.74848	0.655	0.992005	0.325682	21.9627	20.4431	1	1	1	1
MICALL1	ENSG00000100139	1.1968e-07	0.752	0.992006	0.325738	13.3835	15.3076	1	1	1	1
POLR2F	ENSG00000100142	0.012528	0.876	0.992006	0.325793	5.76139	6.84351	1	1	1	1
DEPDC5	ENSG00000100150	0.1165	0.331	0.992007	0.325848	38.2688	23.7237	1	1	1	1
PICK1	ENSG00000100151	0.0081806	0.671	0.992007	0.325903	20.49	19.8095	1	1	1	1
TTC28	ENSG00000100154	1	0.174	0.992008	0.325959	39.0099	23.7509	1	1	1	1
SLC16A8	ENSG00000100156	0.0089726	1.28	0.992008	0.326014	1	1	1	1	1	1
SLC5A1	ENSG00000100170	8.747e-08	0.771	0.992009	0.326069	11.9144	13.9973	1	1	1	1
SLC5A4	ENSG00000100191	1.148e-16	1.133	0.992009	0.326124	1	1	1	1	1	1
KDELR3	ENSG00000100196	5.376e-11	1.938	0.99201	0.32618	1	1	1	1	1	1
CYP2D6	ENSG00000100197	1.0793e-25	1.944	0.99201	0.326235	1	1	1	1	1	1
DDX17	ENSG00000100201	0.99999	0.126	0.992011	0.32629	39.0488	23.7515	1	1	1	1
DMC1	ENSG00000100206	5.0628e-05	0.771	0.992011	0.326345	11.9144	13.9973	1	1	1	1
TCF20	ENSG00000100207	1	0.095	0.992012	0.3264	39.0595	23.7516	1	1	1	1
HSCB	ENSG00000100209	0.0035209	0.91	0.992012	0.326456	4.45174	5.05654	1	1	1	1
CBY1	ENSG00000100211	0.0012587	1.502	0.992013	0.326511	1	1	1	1	1	1
TOMM22	ENSG00000100216	0.60847	0.66	0.992013	0.326566	21.5032	20.2542	1	1	1	1
RSPH14	ENSG00000100218	0.00036018	1.127	0.992014	0.326621	1	1	1	1	1	1
RTCB	ENSG00000100220	0.0052059	0.578	0.992014	0.326677	28.5965	22.4496	1	1	1	1
JOSD1	ENSG00000100221	0.044609	0.827	0.992015	0.326732	8.21246	9.99999	1	1	1	1
FBXO7	ENSG00000100225	5.7858e-07	0.877	0.992015	0.326787	5.71857	6.78573	1	1	1	1
GTPBP1	ENSG00000100226	0.93001	0.351	0.992016	0.326842	38.0263	23.7113	1	1	1	1
POLDIP3	ENSG00000100227	0.11779	0.523	0.992016	0.326898	32.3549	23.1321	1	1	1	1
SBF1	ENSG00000100241	0.99933	0.265	0.992017	0.326953	38.7639	23.7443	1	1	1	1
SUN2	ENSG00000100242	1.9389e-08	0.648	0.992017	0.327008	22.6038	20.694	1	1	1	1
CYB5R3	ENSG00000100243	0.00019204	0.853	0.992018	0.327063	6.82371	8.25221	1	1	1	1
DNAL4	ENSG00000100246	0.0028273	1.702	0.992018	0.327118	1	1	1	1	1	1
C22orf31	ENSG00000100249	1.7066e-07	1.492	0.992019	0.327174	1	1	1	1	1	1
LMF2	ENSG00000100258	2.3979e-50	1.944	0.992019	0.327229	1	1	1	1	1	1
RHBDD3	ENSG00000100263	4.9464e-05	1.271	0.99202	0.327284	1	1	1	1	1	1
TTLL1	ENSG00000100271	5.9095e-06	0.87	0.99202	0.327339	6.02409	7.19651	1	1	1	1
RASL10A	ENSG00000100276	0.18418	0.961	0.992021	0.327394	2.98234	3.06675	1	1	1	1
AP1B1	ENSG00000100280	0.99828	0.263	0.992021	0.32745	38.7734	23.7446	1	1	1	1
HMGXB4	ENSG00000100281	0.49435	0.424	0.992022	0.327505	36.5626	23.6115	1	1	1	1
TOM1	ENSG00000100284	1.4544e-11	1.043	0.992022	0.32756	1.52722	1.27139	1	1	1	1
CHKB	ENSG00000100288	3.7831e-07	0.916	0.992023	0.327615	4.25014	4.78007	1	1	1	1
BIK	ENSG00000100290	5.0334e-06	1.914	0.992023	0.327671	1	1	1	1	1	1
HMOX1	ENSG00000100292	0.0096817	0.927	0.992024	0.327726	3.90168	4.30343	1	1	1	1
THOC5	ENSG00000100296	0.045294	0.435	0.992024	0.327781	36.2405	23.5847	1	1	1	1
APOBEC3H	ENSG00000100298	0.00202	1.017	0.992025	0.327836	1.89355	1.69355	1	1	1	1
TTLL12	ENSG00000100304	2.2425e-15	1.074	0.992025	0.327892	1.17836	1	1	1	1	1
CBX7	ENSG00000100307	0.68534	0.505	0.992026	0.327947	33.3581	23.2718	1	1	1	1
ACR	ENSG00000100312	0.012215	0.88	0.992026	0.328002	5.59173	6.61423	1	1	1	1
CABP7	ENSG00000100314	0.14741	0.765	0.992027	0.328057	12.3674	14.4175	1	1	1	1
RPL3	ENSG00000100316	0.99441	0.239	0.992027	0.328112	38.8696	23.7476	1	1	1	1
ZMAT5	ENSG00000100319	1.5247e-05	1.24	0.992028	0.328168	1	1	1	1	1	1
RBFOX2	ENSG00000100320	0.99902	0.194	0.992028	0.328223	38.9808	23.7504	1	1	1	1
SYNGR1	ENSG00000100321	0.45121	0.638	0.992029	0.328278	23.5125	21.0259	1	1	1	1
TAB1	ENSG00000100324	3.2186e-07	0.932	0.992029	0.328333	3.75199	4.09953	1	1	1	1
ASCC2	ENSG00000100325	0.031027	0.446	0.99203	0.328389	35.8862	23.5532	1	1	1	1
APOL4	ENSG00000100336	0.0010662	1.555	0.99203	0.328444	1	1	1	1	1	1
PNPLA5	ENSG00000100341	1.1936e-06	1.05	0.992031	0.328499	1.44075	1.17583	1	1	1	1
APOL1	ENSG00000100342	5.1357e-06	1.725	0.992031	0.328554	1	1	1	1	1	1
CACNA1I	ENSG00000100346	1	0.202	0.992032	0.328609	38.9661	23.75	1	1	1	1
TXN2	ENSG00000100348	2.5584e-05	1.727	0.992032	0.328665	1	1	1	1	1	1
FOXRED2	ENSG00000100350	0.0025238	0.622	0.992033	0.32872	24.9404	21.4953	1	1	1	1
GRAP2	ENSG00000100351	0.00015256	0.765	0.992033	0.328775	12.3674	14.4175	1	1	1	1
TNRC6B	ENSG00000100354	1	0.173	0.992034	0.32883	39.0111	23.7509	1	1	1	1
SGSM3	ENSG00000100359	3.4061e-15	0.902	0.992034	0.328886	4.73375	5.44344	1	1	1	1
IFT27	ENSG00000100360	5.8825e-06	1.411	0.992035	0.328941	1	1	1	1	1	1
CSF2RB	ENSG00000100368	0.17646	0.441	0.992035	0.328996	36.0514	23.5681	1	1	1	1
SLC25A17	ENSG00000100372	2.7533e-05	0.956	0.992036	0.329051	3.10371	3.2273	1	1	1	1
FAM118A	ENSG00000100376	6.3156e-05	1.004	0.992036	0.329107	2.10652	1.95006	1	1	1	1
KCTD17	ENSG00000100379	0.017683	0.814	0.992037	0.329162	8.98492	10.9167	1	1	1	1
ST13	ENSG00000100380	0.66074	0.414	0.992037	0.329217	36.829	23.6325	1	1	1	1
IL2RB	ENSG00000100385	0.29095	0.496	0.992038	0.329272	33.8174	23.3304	1	1	1	1
RBX1	ENSG00000100387	0.94689	0.323	0.992038	0.329327	38.3516	23.7277	1	1	1	1
EP300	ENSG00000100393	1	0.099	0.992039	0.329383	39.0585	23.7516	1	1	1	1
L3MBTL2	ENSG00000100395	1.0289e-08	0.716	0.992039	0.329438	16.413	17.5626	1	1	1	1
RANGAP1	ENSG00000100401	0.025531	0.533	0.99204	0.329493	31.7484	23.0394	1	1	1	1
PHF5A	ENSG00000100410	0.86605	0.455	0.99204	0.329548	35.5708	23.5235	1	1	1	1
ACO2	ENSG00000100412	0.20791	0.417	0.992041	0.329604	36.7516	23.6265	1	1	1	1
POLR3H	ENSG00000100413	0.0059858	1.035	0.992041	0.329659	1.63208	1.38949	1	1	1	1
TRMU	ENSG00000100416	1.5307e-16	1.561	0.992042	0.329714	1	1	1	1	1	1
DESI1	ENSG00000100418	0.0057118	1.047	0.992042	0.329769	1.47722	1.21593	1	1	1	1
CERK	ENSG00000100422	2.5948e-05	0.741	0.992043	0.329825	14.2779	16.0332	1	1	1	1
ZBED4	ENSG00000100426	0.50688	0.405	0.992043	0.32988	37.0486	23.6489	1	1	1	1
MLC1	ENSG00000100427	3.2425e-08	1.162	0.992044	0.329935	1	1	1	1	1	1
HDAC10	ENSG00000100429	2.9729e-31	1.508	0.992044	0.32999	1	1	1	1	1	1
ABHD4	ENSG00000100439	2.2197e-08	1.073	0.992045	0.330045	1.18831	1	1	1	1	1
KHNYN	ENSG00000100441	1.6074e-08	0.89	0.992045	0.330101	5.1863	6.06283	1	1	1	1
FKBP3	ENSG00000100442	0.00066025	1.007	0.992046	0.330156	2.05545	1.8879	1	1	1	1
SDR39U1	ENSG00000100445	1.5321e-11	1.616	0.992046	0.330211	1	1	1	1	1	1
GZMH	ENSG00000100450	1.2818e-07	1.773	0.992047	0.330266	1	1	1	1	1	1
GZMB	ENSG00000100453	3.6674e-14	1.935	0.992047	0.330321	1	1	1	1	1	1
RBM23	ENSG00000100461	4.8221e-11	1.049	0.992048	0.330377	1.45281	1.18906	1	1	1	1
COCH	ENSG00000100473	1.2365e-07	0.913	0.992048	0.330432	4.3499	4.91684	1	1	1	1
AP4S1	ENSG00000100478	1.7275e-06	1.633	0.992049	0.330487	1	1	1	1	1	1
POLE2	ENSG00000100479	2.8528e-07	0.764	0.992049	0.330542	12.4439	14.487	1	1	1	1
VCPKMT	ENSG00000100483	5.5498e-11	1.841	0.99205	0.330598	1	1	1	1	1	1
SOS2	ENSG00000100485	0.99955	0.256	0.99205	0.330653	38.8048	23.7456	1	1	1	1
CDKL1	ENSG00000100490	2.5004e-07	1.086	0.992051	0.330708	1.06492	1	1	1	1	1
NIN	ENSG00000100503	9.6335e-09	0.429	0.992051	0.330763	36.4201	23.5998	1	1	1	1
TRIM9	ENSG00000100505	0.99973	0.17	0.992052	0.330819	39.0146	23.751	1	1	1	1
DDHD1	ENSG00000100523	0.902	0.338	0.992052	0.330874	38.19	23.7198	1	1	1	1
CDKN3	ENSG00000100526	0.0019455	0.833	0.992053	0.330929	7.87367	9.58491	1	1	1	1
CGRRF1	ENSG00000100532	0.0073203	0.794	0.992053	0.330984	10.2766	12.3532	1	1	1	1
ATP6V1D	ENSG00000100554	4.5061e-05	0.894	0.992054	0.331039	5.03141	5.85119	1	1	1	1
CCDC198	ENSG00000100557	0.00051722	0.866	0.992054	0.331095	6.20479	7.43771	1	1	1	1
PIGH	ENSG00000100564	0.2307	0.867	0.992055	0.33115	6.15919	7.37698	1	1	1	1
VTI1B	ENSG00000100568	0.10836	0.675	0.992055	0.331205	20.1216	19.6377	1	1	1	1
GSTZ1	ENSG00000100577	5.5058e-11	1.483	0.992056	0.33126	1	1	1	1	1	1
KIAA0586	ENSG00000100578	5.1344e-16	0.719	0.992056	0.331316	16.1502	17.3889	1	1	1	1
TMED8	ENSG00000100580	0.085258	0.711	0.992057	0.331371	16.8543	17.8458	1	1	1	1
SAMD15	ENSG00000100583	1.2383e-10	1.164	0.992057	0.331426	1	1	1	1	1	1
DAAM1	ENSG00000100592	0.99918	0.261	0.992058	0.331481	38.7826	23.7449	1	1	1	1
ISM2	ENSG00000100593	2.3337e-11	1.18	0.992058	0.331537	1	1	1	1	1	1
SPTLC2	ENSG00000100596	0.78035	0.39	0.992059	0.331592	37.3752	23.6717	1	1	1	1
ALKBH1	ENSG00000100601	4.8961e-06	1.026	0.992059	0.331647	1.75821	1.53455	1	1	1	1
CHGA	ENSG00000100604	0.030369	0.568	0.992059	0.331702	29.3542	22.6091	1	1	1	1
ITPK1	ENSG00000100605	0.99389	0.242	0.99206	0.331757	38.8592	23.7473	1	1	1	1
DHRS7	ENSG00000100612	9.8631e-12	1.488	0.99206	0.331813	1	1	1	1	1	1
PPM1A	ENSG00000100614	0.99834	0.16	0.992061	0.331868	39.025	23.7512	1	1	1	1
CEP128	ENSG00000100629	4.7157e-23	0.839	0.992061	0.331923	7.54596	9.17623	1	1	1	1
ERH	ENSG00000100632	0.88774	0.421	0.992062	0.331978	36.645	23.6181	1	1	1	1
SUSD6	ENSG00000100647	0.63265	0.532	0.992062	0.332034	31.8106	23.0492	1	1	1	1
SRSF5	ENSG00000100650	0.69255	0.457	0.992063	0.332089	35.4975	23.5164	1	1	1	1
SLC10A1	ENSG00000100652	4.7887e-16	1.975	0.992063	0.332144	1	1	1	1	1	1
EIF5	ENSG00000100664	0.98758	0.285	0.992064	0.332199	38.6537	23.7404	1	1	1	1
SERPINA4	ENSG00000100665	9.7276e-09	1.664	0.992064	0.332255	1	1	1	1	1	1
SLC8A3	ENSG00000100678	0.00073391	0.592	0.992065	0.33231	27.486	22.1937	1	1	1	1
ZFYVE21	ENSG00000100711	0.3425	0.594	0.992065	0.332365	27.323	22.1538	1	1	1	1
TCL1A	ENSG00000100721	5.7357e-10	1.919	0.992066	0.33242	1	1	1	1	1	1
TELO2	ENSG00000100726	7.2029e-14	0.927	0.992066	0.332475	3.90168	4.30343	1	1	1	1
BDKRB1	ENSG00000100739	0.0046897	1.097	0.992067	0.332531	1	1	1	1	1	1
VRK1	ENSG00000100749	0.0021149	0.634	0.992067	0.332586	23.8729	21.1502	1	1	1	1
PSMC1	ENSG00000100764	0.99945	0.138	0.992068	0.332641	39.0422	23.7514	1	1	1	1
PSMB5	ENSG00000100804	0.95893	0.3	0.992068	0.332696	38.5507	23.7364	1	1	1	1
ACIN1	ENSG00000100813	1	0.201	0.992069	0.332751	38.9681	23.7501	1	1	1	1
TRIP11	ENSG00000100815	1.714e-12	0.504	0.992069	0.332807	33.4105	23.2787	1	1	1	1
APEX1	ENSG00000100823	1.9191e-07	1.273	0.99207	0.332862	1	1	1	1	1	1
PABPN1	ENSG00000100836	0.39216	0.569	0.99207	0.332917	29.2798	22.5939	1	1	1	1
EFS	ENSG00000100842	1.8222e-08	1.219	0.992071	0.332972	1	1	1	1	1	1
ARHGAP5	ENSG00000100852	0.99862	0.263	0.992071	0.333028	38.7734	23.7446	1	1	1	1
CINP	ENSG00000100865	0.057122	0.78	0.992072	0.333083	11.2545	13.3586	1	1	1	1
DHRS2	ENSG00000100867	8.7228e-07	1.481	0.992072	0.333138	1	1	1	1	1	1
CPNE6	ENSG00000100884	0.15298	0.448	0.992073	0.333193	35.8181	23.5469	1	1	1	1
CHD8	ENSG00000100888	1	0.082	0.992073	0.333249	39.062	23.7516	1	1	1	1
PCK2	ENSG00000100889	1.7471e-23	1.393	0.992074	0.333304	1	1	1	1	1	1
PSMA6	ENSG00000100902	0.98619	0.231	0.992074	0.333359	38.8952	23.7483	1	1	1	1
NFKBIA	ENSG00000100906	0.99452	0.193	0.992075	0.333414	38.9825	23.7504	1	1	1	1
PSME2	ENSG00000100911	0.015838	0.697	0.992075	0.333469	18.1097	18.595	1	1	1	1
BRMS1L	ENSG00000100916	0.057843	0.576	0.992076	0.333525	28.7505	22.483	1	1	1	1
GMPR2	ENSG00000100938	1.0324e-08	1.276	0.992076	0.33358	1	1	1	1	1	1
RABGGTA	ENSG00000100949	1.7504e-10	0.816	0.992076	0.333635	8.86264	10.7744	1	1	1	1
NFATC4	ENSG00000100968	0.8679	0.358	0.992077	0.33369	37.9281	23.7058	1	1	1	1
PLTP	ENSG00000100979	8.9961e-09	1.04	0.992077	0.333746	1.56577	1.31453	1	1	1	1
PCIF1	ENSG00000100982	0.99999	0.155	0.992078	0.333801	39.0296	23.7513	1	1	1	1
GSS	ENSG00000100983	1.7584e-06	0.785	0.992078	0.333856	10.8984	13.0007	1	1	1	1
MMP9	ENSG00000100985	1.8869e-17	1.206	0.992079	0.333911	1	1	1	1	1	1
VSX1	ENSG00000100987	0.035854	0.874	0.992079	0.333966	5.84785	6.95998	1	1	1	1
ABHD12	ENSG00000100997	1.9476e-05	0.763	0.99208	0.334022	12.5207	14.5564	1	1	1	1
NINL	ENSG00000101004	2.6545e-39	1.092	0.99208	0.334077	1.0122	1	1	1	1	1
CD40	ENSG00000101017	0.84603	0.422	0.992081	0.334132	36.6178	23.616	1	1	1	1
UQCC1	ENSG00000101019	3.1978e-08	1.039	0.992081	0.334187	1.57882	1.32921	1	1	1	1
ZMYND8	ENSG00000101040	1	0.131	0.992082	0.334243	39.0462	23.7515	1	1	1	1
SGK2	ENSG00000101049	2.1934e-12	1.236	0.992082	0.334298	1	1	1	1	1	1
IFT52	ENSG00000101052	2.0125e-06	0.866	0.992083	0.334353	6.20479	7.43771	1	1	1	1
R3HDML	ENSG00000101074	1.884e-06	1.356	0.992083	0.334408	1	1	1	1	1	1
HNF4A	ENSG00000101076	0.15285	0.505	0.992084	0.334464	33.3581	23.2718	1	1	1	1
NDRG3	ENSG00000101079	0.36564	0.446	0.992084	0.334519	35.8862	23.5532	1	1	1	1
SLA2	ENSG00000101082	0.076311	0.729	0.992085	0.334574	15.2865	16.7898	1	1	1	1
RAB5IF	ENSG00000101084	0.66964	0.602	0.992085	0.334629	26.6604	21.9851	1	1	1	1
NFATC2	ENSG00000101096	0.99995	0.187	0.992086	0.334684	38.9921	23.7506	1	1	1	1
RIMS4	ENSG00000101098	0.23281	0.668	0.992086	0.33474	20.7664	19.9348	1	1	1	1
STK4	ENSG00000101109	0.014598	0.524	0.992087	0.334795	32.2958	23.1233	1	1	1	1
SALL4	ENSG00000101115	0.99997	0.101	0.992087	0.33485	39.058	23.7516	1	1	1	1
ADNP	ENSG00000101126	1	0.123	0.992088	0.334905	39.0502	23.7515	1	1	1	1
PFDN4	ENSG00000101132	0.47588	0.816	0.992088	0.334961	8.86264	10.7744	1	1	1	1
DOK5	ENSG00000101134	0.00022609	0.834	0.992088	0.335016	7.81829	9.51633	1	1	1	1
CSTF1	ENSG00000101138	0.95401	0.341	0.992089	0.335071	38.1543	23.718	1	1	1	1
TPD52L2	ENSG00000101150	0.00020188	1.008	0.992089	0.335126	2.03869	1.86759	1	1	1	1
DNAJC5	ENSG00000101152	0.81216	0.48	0.99209	0.335182	34.5662	23.4187	1	1	1	1
NELFCD	ENSG00000101158	0.17607	0.441	0.99209	0.335237	36.0514	23.5681	1	1	1	1
CTSZ	ENSG00000101160	2.2587e-16	1.919	0.992091	0.335292	1	1	1	1	1	1
PRPF6	ENSG00000101161	0.0032101	0.441	0.992091	0.335347	36.0514	23.5681	1	1	1	1
TUBB1	ENSG00000101162	1.0217e-07	1.352	0.992092	0.335402	1	1	1	1	1	1
PRELID3B	ENSG00000101166	0.136	0.784	0.992092	0.335458	10.969	13.0724	1	1	1	1
HRH3	ENSG00000101180	0.04081	0.693	0.992093	0.335513	18.4727	18.7969	1	1	1	1
MTG2	ENSG00000101181	0.00033086	0.93	0.992093	0.335568	3.81123	4.18015	1	1	1	1
MRGBP	ENSG00000101189	0.93142	0.35	0.992094	0.335623	38.0397	23.712	1	1	1	1
TCFL5	ENSG00000101190	0.99128	0.255	0.992094	0.335678	38.809	23.7458	1	1	1	1
BIRC7	ENSG00000101197	1.1004e-07	1.342	0.992095	0.335734	1	1	1	1	1	1
NKAIN4	ENSG00000101198	0.0073144	0.988	0.992095	0.335789	2.39964	2.31404	1	1	1	1
ARFGAP1	ENSG00000101199	0.0015429	0.599	0.992096	0.335844	26.9108	22.0501	1	1	1	1
COL20A1	ENSG00000101203	1.3806e-40	1.204	0.992096	0.335899	1	1	1	1	1	1
CHRNA4	ENSG00000101204	8.5474e-05	0.822	0.992097	0.335955	8.50332	10.3501	1	1	1	1
C20orf27	ENSG00000101220	0.0086621	1.293	0.992097	0.33601	1	1	1	1	1	1
SPEF1	ENSG00000101222	1.5956e-05	1.232	0.992098	0.336065	1	1	1	1	1	1
ISM1	ENSG00000101230	0.0062863	0.696	0.992098	0.33612	18.2003	18.646	1	1	1	1
RNF24	ENSG00000101236	0.030685	0.909	0.992099	0.336176	4.48616	5.10376	1	1	1	1
ARFRP1	ENSG00000101246	0.13743	0.641	0.992099	0.336231	23.241	20.9295	1	1	1	1
SEL1L2	ENSG00000101251	7.3382e-20	1.182	0.992099	0.336286	1	1	1	1	1	1
TRIB3	ENSG00000101255	1.1597e-13	1.888	0.9921	0.336341	1	1	1	1	1	1
CSNK2A1	ENSG00000101266	0.98711	0.297	0.9921	0.336396	38.5728	23.7373	1	1	1	1
ANGPT4	ENSG00000101280	4.5492e-15	1.325	0.992101	0.336452	1	1	1	1	1	1
RSPO4	ENSG00000101282	8.5962e-08	1.593	0.992101	0.336507	1	1	1	1	1	1
PROKR2	ENSG00000101292	2.4388e-06	1.572	0.992102	0.336562	1	1	1	1	1	1
SNPH	ENSG00000101298	0.97082	0.309	0.992102	0.336617	38.4792	23.7334	1	1	1	1
MYLK2	ENSG00000101306	0.23336	0.477	0.992103	0.336673	34.6972	23.4333	1	1	1	1
SIRPB1	ENSG00000101307	2.3107e-12	1.633	0.992103	0.336728	1	1	1	1	1	1
PDYN	ENSG00000101327	0.00017033	1.656	0.992104	0.336783	1	1	1	1	1	1
PLCB4	ENSG00000101333	3.0437e-06	0.449	0.992104	0.336838	35.7836	23.5437	1	1	1	1
HCK	ENSG00000101336	0.01976	0.51	0.992105	0.336894	33.0908	23.2362	1	1	1	1
TM9SF4	ENSG00000101337	0.999	0.25	0.992105	0.336949	38.8294	23.7464	1	1	1	1
TLDC2	ENSG00000101342	0.016515	0.826	0.992106	0.337004	8.27001	10.0697	1	1	1	1
CRNKL1	ENSG00000101343	2.7151e-06	0.546	0.992106	0.337059	30.9077	22.9004	1	1	1	1
SAMHD1	ENSG00000101347	6.4524e-13	0.938	0.992107	0.337114	3.57925	3.86517	1	1	1	1
PAK5	ENSG00000101349	0.99977	0.167	0.992107	0.33717	39.0179	23.7511	1	1	1	1
KIF3B	ENSG00000101350	0.084213	0.451	0.992108	0.337225	35.7139	23.5372	1	1	1	1
MROH8	ENSG00000101353	3.3158e-16	0.851	0.992108	0.33728	6.9233	8.38143	1	1	1	1
NOP56	ENSG00000101361	0.62098	0.404	0.992108	0.337335	37.0718	23.6506	1	1	1	1
MANBAL	ENSG00000101363	0.033539	1.815	0.992109	0.337391	1	1	1	1	1	1
IDH3B	ENSG00000101365	2.9929e-11	1.264	0.992109	0.337446	1	1	1	1	1	1
MAPRE1	ENSG00000101367	0.99129	0.21	0.99211	0.337501	38.9496	23.7497	1	1	1	1
JAG1	ENSG00000101384	1	0.146	0.99211	0.337556	39.0368	23.7514	1	1	1	1
CDK5RAP1	ENSG00000101391	7.7821e-19	1.356	0.992111	0.337612	1	1	1	1	1	1
SNTA1	ENSG00000101400	0.0056417	0.707	0.992111	0.337667	17.2103	18.0665	1	1	1	1
OXT	ENSG00000101405	0.71197	0.729	0.992112	0.337722	15.2865	16.7898	1	1	1	1
TTI1	ENSG00000101407	4.8982e-10	0.82	0.992112	0.337777	8.62184	10.4911	1	1	1	1
E2F1	ENSG00000101412	0.9877	0.225	0.992113	0.337832	38.9125	23.7487	1	1	1	1
CHMP4B	ENSG00000101421	0.95771	0.302	0.992113	0.337888	38.5355	23.7357	1	1	1	1
BPI	ENSG00000101425	1.6514e-14	1.252	0.992114	0.337943	1	1	1	1	1	1
CST9L	ENSG00000101435	5.992e-12	1.975	0.992114	0.337998	1	1	1	1	1	1
SLC32A1	ENSG00000101438	0.96675	0.317	0.992115	0.338053	38.4089	23.7303	1	1	1	1
CST3	ENSG00000101439	0.0039011	1.596	0.992115	0.338108	1	1	1	1	1	1
ASIP	ENSG00000101440	0.016298	1.576	0.992116	0.338164	1	1	1	1	1	1
CST4	ENSG00000101441	6.6761e-07	1.927	0.992116	0.338219	1	1	1	1	1	1
WFDC2	ENSG00000101443	0.79406	0.572	0.992116	0.338274	29.0548	22.5475	1	1	1	1
SPINT3	ENSG00000101446	0.01729	1.922	0.992117	0.338329	1	1	1	1	1	1
EPPIN	ENSG00000101448	7.4025e-05	1.191	0.992117	0.338385	1	1	1	1	1	1
DNTTIP1	ENSG00000101457	0.7272	0.42	0.992118	0.33844	36.672	23.6203	1	1	1	1
MAP1LC3A	ENSG00000101460	0.027922	1.328	0.992118	0.338495	1	1	1	1	1	1
SYNDIG1	ENSG00000101463	0.30249	0.768	0.992119	0.33855	12.1396	14.208	1	1	1	1
PIGU	ENSG00000101464	1.9003e-05	0.865	0.992119	0.338606	6.25068	7.49873	1	1	1	1
ACOT8	ENSG00000101473	5.9662e-06	1.001	0.99212	0.338661	2.15877	2.01409	1	1	1	1
APMAP	ENSG00000101474	9.3261e-11	1.294	0.99212	0.338716	1	1	1	1	1	1
ZNF516	ENSG00000101493	0.99992	0.176	0.992121	0.338771	39.0074	23.7509	1	1	1	1
CDH20	ENSG00000101542	0.45869	0.411	0.992121	0.338826	36.9042	23.6382	1	1	1	1
ADNP2	ENSG00000101544	0.69573	0.392	0.992122	0.338882	37.3344	23.6689	1	1	1	1
RBFA	ENSG00000101546	9.5095e-05	1.143	0.992122	0.338937	1	1	1	1	1	1
USP14	ENSG00000101557	0.90546	0.348	0.992123	0.338992	38.0662	23.7134	1	1	1	1
VAPA	ENSG00000101558	0.35325	0.589	0.992123	0.339047	27.7286	22.252	1	1	1	1
METTL4	ENSG00000101574	7.825e-08	0.954	0.992123	0.339103	3.15352	3.29349	1	1	1	1
LPIN2	ENSG00000101577	5.026e-05	0.51	0.992124	0.339158	33.0908	23.2362	1	1	1	1
MYOM1	ENSG00000101605	1.7267e-40	0.953	0.992124	0.339213	3.1787	3.32702	1	1	1	1
CEP76	ENSG00000101624	4.5108e-09	0.758	0.992125	0.339268	12.9088	14.9007	1	1	1	1
ST8SIA5	ENSG00000101638	0.00056385	0.855	0.992125	0.339324	6.7253	8.124	1	1	1	1
RNMT	ENSG00000101654	5.6565e-05	0.761	0.992126	0.339379	12.6751	14.6946	1	1	1	1
LIPG	ENSG00000101670	1.0165e-10	1.178	0.992126	0.339434	1	1	1	1	1	1
LAMA1	ENSG00000101680	3.2248e-32	0.621	0.992127	0.339489	25.0283	21.5223	1	1	1	1
ANKRD12	ENSG00000101745	1	0.197	0.992127	0.339544	38.9755	23.7502	1	1	1	1
POLI	ENSG00000101751	3.1764e-08	0.93	0.992128	0.3396	3.81123	4.18015	1	1	1	1
MIB1	ENSG00000101752	3.3574e-88	1.973	0.992128	0.339655	1	1	1	1	1	1
EEA1	ENSG00000102189	0.92875	0.304	0.992129	0.33971	38.5199	23.7351	1	1	1	1
RUBCNL	ENSG00000102445	4.3599e-18	1.27	0.992129	0.339765	1	1	1	1	1	1
FGF14	ENSG00000102466	0.90887	0.392	0.99213	0.339821	37.3344	23.6689	1	1	1	1
TNFSF13B	ENSG00000102524	0.98193	0.244	0.99213	0.339876	38.8521	23.7471	1	1	1	1
FNDC3A	ENSG00000102531	0.99998	0.221	0.99213	0.339931	38.9232	23.749	1	1	1	1
MLNR	ENSG00000102539	0.012661	1.159	0.992131	0.339986	1	1	1	1	1	1
CAB39L	ENSG00000102547	6.3887e-05	1.003	0.992131	0.340041	2.1238	1.9712	1	1	1	1
KLF5	ENSG00000102554	0.8181	0.437	0.992132	0.340097	36.1785	23.5793	1	1	1	1
ACP5	ENSG00000102575	0.078651	0.724	0.992132	0.340152	15.7159	17.0931	1	1	1	1
UGGT2	ENSG00000102595	1.3209e-41	1.059	0.992133	0.340207	1.33642	1.06289	1	1	1	1
SGCG	ENSG00000102683	4.821e-05	1.046	0.992133	0.340262	1.48957	1.22958	1	1	1	1
PARP4	ENSG00000102699	4.8204e-27	0.837	0.992134	0.340318	7.65397	9.3117	1	1	1	1
MRPS31	ENSG00000102738	5.38e-05	0.873	0.992134	0.340373	5.89149	7.01867	1	1	1	1
SLC25A15	ENSG00000102743	3.7038e-07	1.379	0.992135	0.340428	1	1	1	1	1	1
FLT1	ENSG00000102755	0.99983	0.246	0.992135	0.340483	38.8447	23.7469	1	1	1	1
DGKH	ENSG00000102780	0.026429	0.374	0.992136	0.340539	37.6743	23.6909	1	1	1	1
KATNAL1	ENSG00000102781	0.53169	0.439	0.992136	0.340594	36.1155	23.5738	1	1	1	1
INTS6	ENSG00000102786	1	0.136	0.992136	0.340649	39.0434	23.7514	1	1	1	1
ACOD1	ENSG00000102794	4.5659e-06	1.217	0.992137	0.340704	1	1	1	1	1	1
DHRS12	ENSG00000102796	1.0374e-08	1.276	0.992137	0.340759	1	1	1	1	1	1
TSC22D1	ENSG00000102804	0.9599	0.328	0.992138	0.340815	38.3008	23.7253	1	1	1	1
CLN5	ENSG00000102805	1.7111e-08	1.226	0.992138	0.34087	1	1	1	1	1	1
OLFM4	ENSG00000102837	2.7754e-06	1.102	0.992139	0.340925	1	1	1	1	1	1
MSLN	ENSG00000102854	5.8751e-25	1.476	0.992139	0.34098	1	1	1	1	1	1
MGRN1	ENSG00000102858	0.10393	0.465	0.99214	0.341035	35.1923	23.4859	1	1	1	1
ZNF629	ENSG00000102870	0.99978	0.166	0.99214	0.341091	39.019	23.7511	1	1	1	1
TRADD	ENSG00000102871	0.099502	0.687	0.992141	0.341146	19.02	19.0895	1	1	1	1
HSF4	ENSG00000102878	1.0632e-09	1.108	0.992141	0.341201	1	1	1	1	1	1
CORO1A	ENSG00000102879	0.97024	0.32	0.992142	0.341256	38.3807	23.729	1	1	1	1
ELMO3	ENSG00000102890	6.6894e-16	0.97	0.992142	0.341312	2.77488	2.79503	1	1	1	1
MT4	ENSG00000102891	0.00013052	1.924	0.992143	0.341367	1	1	1	1	1	1
PHKB	ENSG00000102893	1.581e-21	0.837	0.992143	0.341422	7.65397	9.3117	1	1	1	1
LYRM1	ENSG00000102897	3.7249e-09	1.917	0.992143	0.341477	1	1	1	1	1	1
NUTF2	ENSG00000102898	0.93864	0.338	0.992144	0.341533	38.19	23.7198	1	1	1	1
NUP93	ENSG00000102900	1.7535e-06	0.559	0.992144	0.341588	30.0091	22.7375	1	1	1	1
CENPT	ENSG00000102901	5.8498e-06	0.775	0.992145	0.341643	11.6181	13.7145	1	1	1	1
NFAT5	ENSG00000102908	1	0.205	0.992145	0.341698	38.9602	23.7499	1	1	1	1
N4BP1	ENSG00000102921	0.62056	0.404	0.992146	0.341753	37.0718	23.6506	1	1	1	1
CBLN1	ENSG00000102924	0.17628	0.98	0.992146	0.341809	2.56015	2.51794	1	1	1	1
ARL2BP	ENSG00000102931	3.3482e-05	1.351	0.992147	0.341864	1	1	1	1	1	1
ZNF423	ENSG00000102935	0.99996	0.187	0.992147	0.341919	38.9921	23.7506	1	1	1	1
CCL22	ENSG00000102962	0.0084014	1.804	0.992148	0.341974	1	1	1	1	1	1
DHODH	ENSG00000102967	0.0029884	0.778	0.992148	0.34203	11.3991	13.5013	1	1	1	1
CCL17	ENSG00000102970	0.00013932	1.921	0.992148	0.342085	1	1	1	1	1	1
CTCF	ENSG00000102974	0.99994	0.148	0.992149	0.34214	39.0353	23.7513	1	1	1	1
ACD	ENSG00000102977	1.1148e-12	1.187	0.992149	0.342195	1	1	1	1	1	1
PARD6A	ENSG00000102981	0.0064719	1.016	0.99215	0.342251	1.90918	1.71212	1	1	1	1
MMP15	ENSG00000102996	0.073354	0.48	0.99215	0.342306	34.5662	23.4187	1	1	1	1
USB1	ENSG00000103005	0.000687	0.999	0.992151	0.342361	2.19429	2.05782	1	1	1	1
CYB5B	ENSG00000103018	0.093498	0.88	0.992151	0.342416	5.59173	6.61423	1	1	1	1
CCDC113	ENSG00000103021	9.3239e-16	1.427	0.992152	0.342471	1	1	1	1	1	1
PRSS54	ENSG00000103023	0.10056	0.86	0.992152	0.342527	6.48438	7.808	1	1	1	1
NME3	ENSG00000103024	5.7291e-08	1.949	0.992153	0.342582	1	1	1	1	1	1
NDRG4	ENSG00000103034	0.011627	0.579	0.992153	0.342637	28.519	22.4327	1	1	1	1
PSMD7	ENSG00000103035	0.26367	0.557	0.992154	0.342692	30.151	22.7643	1	1	1	1
SETD6	ENSG00000103037	1.8383e-18	1.633	0.992154	0.342747	1	1	1	1	1	1
VAC14	ENSG00000103043	0.18554	0.421	0.992154	0.342803	36.645	23.6181	1	1	1	1
HAS3	ENSG00000103044	0.88316	0.372	0.992155	0.342858	37.7084	23.693	1	1	1	1
TANGO6	ENSG00000103047	6.3244e-14	0.82	0.992155	0.342913	8.62184	10.4911	1	1	1	1
COG4	ENSG00000103051	3.9748e-09	0.713	0.992156	0.342968	16.6773	17.7335	1	1	1	1
SMPD3	ENSG00000103056	0.59429	0.427	0.992156	0.343024	36.4778	23.6046	1	1	1	1
SLC7A6	ENSG00000103064	0.0097291	0.655	0.992157	0.343079	21.9627	20.4431	1	1	1	1
PLA2G15	ENSG00000103066	0.37838	0.512	0.992157	0.343134	32.9814	23.2213	1	1	1	1
FA2H	ENSG00000103089	0.14678	0.556	0.992158	0.343189	30.2215	22.7774	1	1	1	1
WDR59	ENSG00000103091	3.061e-14	0.723	0.992158	0.343245	15.8024	17.1529	1	1	1	1
CMC2	ENSG00000103121	0.1991	1.54	0.992159	0.3433	1	1	1	1	1	1
AXIN1	ENSG00000103126	0.40765	0.403	0.992159	0.343355	37.0949	23.6522	1	1	1	1
MPG	ENSG00000103152	1.9454e-12	1.65	0.992159	0.34341	1	1	1	1	1	1
HSDL1	ENSG00000103160	0.0034111	0.915	0.99216	0.343465	4.28316	4.82533	1	1	1	1
SEC14L5	ENSG00000103184	5.0927e-22	1.25	0.99216	0.343521	1	1	1	1	1	1
USP10	ENSG00000103194	0.99411	0.282	0.992161	0.343576	38.6721	23.7411	1	1	1	1
CRISPLD2	ENSG00000103196	7.8157e-09	0.859	0.992161	0.343631	6.53198	7.87067	1	1	1	1
TSC2	ENSG00000103197	1	0.074	0.992162	0.343686	39.0632	23.7516	1	1	1	1
ZNF500	ENSG00000103199	9.0776e-06	0.949	0.992162	0.343742	3.28128	3.46401	1	1	1	1
NME4	ENSG00000103202	0.0010351	1.565	0.992163	0.343797	1	1	1	1	1	1
NOMO3	ENSG00000103226	9.5825e-05	0.81	0.992163	0.343852	9.23324	11.2024	1	1	1	1
LMF1	ENSG00000103227	5.1419e-16	1.269	0.992164	0.343907	1	1	1	1	1	1
FOXF1	ENSG00000103241	0.95792	0.302	0.992164	0.343963	38.5355	23.7357	1	1	1	1
MTHFSD	ENSG00000103248	6.5987e-12	1.705	0.992164	0.344018	1	1	1	1	1	1
CLCN7	ENSG00000103249	0.27238	0.394	0.992165	0.344073	37.2927	23.6661	1	1	1	1
HAGHL	ENSG00000103253	1.984e-05	1.461	0.992165	0.344128	1	1	1	1	1	1
SLC7A5	ENSG00000103257	0.23505	0.514	0.992166	0.344183	32.8707	23.206	1	1	1	1
METRN	ENSG00000103260	0.094738	1.307	0.992166	0.344239	1	1	1	1	1	1
FBXO31	ENSG00000103264	0.44439	0.457	0.992167	0.344294	35.4975	23.5164	1	1	1	1
STUB1	ENSG00000103266	0.018667	0.68	0.992167	0.344349	19.6617	19.4153	1	1	1	1
NUBP1	ENSG00000103274	8.7342e-14	1.613	0.992168	0.344404	1	1	1	1	1	1
UBE2I	ENSG00000103275	0.96496	0.287	0.992168	0.34446	38.641	23.7399	1	1	1	1
ZP2	ENSG00000103310	6.2157e-08	0.73	0.992169	0.344515	15.2012	16.7283	1	1	1	1
MEFV	ENSG00000103313	1.0177e-14	1.129	0.992169	0.34457	1	1	1	1	1	1
CRYM	ENSG00000103316	0.02569	0.756	0.992169	0.344625	13.066	15.0371	1	1	1	1
EEF2K	ENSG00000103319	8.3628e-20	1.081	0.99217	0.344681	1.11086	1	1	1	1	1
CAPN15	ENSG00000103326	0.96857	0.316	0.99217	0.344736	38.418	23.7307	1	1	1	1
PIEZO1	ENSG00000103335	3.9379e-21	0.581	0.992171	0.344791	28.3633	22.3981	1	1	1	1
GSPT1	ENSG00000103342	0.99986	0.16	0.992171	0.344846	39.025	23.7512	1	1	1	1
ZNF174	ENSG00000103343	0.014823	0.705	0.992172	0.344901	17.3891	18.1749	1	1	1	1
CLUAP1	ENSG00000103351	0.0004184	0.683	0.992172	0.344957	19.3863	19.2778	1	1	1	1
PRSS33	ENSG00000103355	2.455e-07	1.439	0.992173	0.345012	1	1	1	1	1	1
EARS2	ENSG00000103356	1.1238e-08	1.021	0.992173	0.345067	1.83222	1.62109	1	1	1	1
ELOB	ENSG00000103363	0.091842	1.326	0.992174	0.345122	1	1	1	1	1	1
GGA2	ENSG00000103365	1.2573e-07	0.749	0.992174	0.345178	13.6244	15.5082	1	1	1	1
AQP8	ENSG00000103375	0.00036707	1.123	0.992174	0.345233	1	1	1	1	1	1
CPPED1	ENSG00000103381	2.3183e-07	1.447	0.992175	0.345288	1	1	1	1	1	1
HMOX2	ENSG00000103415	0.00026198	0.966	0.992175	0.345343	2.86537	2.91311	1	1	1	1
DNAJA3	ENSG00000103423	0.0098017	0.59	0.992176	0.345398	27.648	22.2327	1	1	1	1
CORO7-PAM16	ENSG00000103426	7.6179e-25	0.938	0.992176	0.345454	3.57925	3.86517	1	1	1	1
SALL1	ENSG00000103449	0.99971	0.196	0.992177	0.345509	38.9773	23.7503	1	1	1	1
TOX3	ENSG00000103460	0.9995	0.181	0.992177	0.345564	39.0008	23.7508	1	1	1	1
RBL2	ENSG00000103479	0.99835	0.268	0.992178	0.345619	38.7491	23.7438	1	1	1	1
XYLT1	ENSG00000103489	0.92418	0.336	0.992178	0.345675	38.2132	23.721	1	1	1	1
PYCARD	ENSG00000103490	0.00019768	1.895	0.992178	0.34573	1	1	1	1	1	1
RPGRIP1L	ENSG00000103494	4.083e-31	0.956	0.992179	0.345785	3.10371	3.2273	1	1	1	1
MAZ	ENSG00000103495	0.94363	0.351	0.992179	0.34584	38.0263	23.7113	1	1	1	1
STX4	ENSG00000103496	1.3021e-07	1.158	0.99218	0.345896	1	1	1	1	1	1
CDIPT	ENSG00000103502	0.13014	0.794	0.99218	0.345951	10.2766	12.3532	1	1	1	1
NOMO1	ENSG00000103512	1.702e-19	1.022	0.992181	0.346006	1.81719	1.60343	1	1	1	1
IL21R	ENSG00000103522	0.99835	0.205	0.992181	0.346061	38.9602	23.7499	1	1	1	1
SYT17	ENSG00000103528	1.0974e-05	0.926	0.992182	0.346116	3.93226	4.34516	1	1	1	1
TMC5	ENSG00000103534	6.9877e-08	0.604	0.992182	0.346172	26.4924	21.9406	1	1	1	1
CCP110	ENSG00000103540	0.006676	0.454	0.992182	0.346227	35.607	23.527	1	1	1	1
VPS35L	ENSG00000103544	2.2319e-09	0.573	0.992183	0.346282	28.9792	22.5316	1	1	1	1
SLC6A2	ENSG00000103546	0.081524	0.476	0.992183	0.346337	34.7402	23.438	1	1	1	1
KNOP1	ENSG00000103550	2.3895e-07	1.246	0.992184	0.346392	1	1	1	1	1	1
AQP9	ENSG00000103569	0.24027	0.661	0.992184	0.346448	21.4111	20.2155	1	1	1	1
AAGAB	ENSG00000103591	3.8664e-07	1.037	0.992185	0.346503	1.60524	1.35904	1	1	1	1
IQCH	ENSG00000103599	1.0865e-21	0.979	0.992185	0.346558	2.5809	2.54451	1	1	1	1
CORO2B	ENSG00000103647	0.056849	0.528	0.992186	0.346613	32.056	23.0872	1	1	1	1
CSK	ENSG00000103653	0.99977	0.168	0.992186	0.346669	39.0169	23.751	1	1	1	1
HERC1	ENSG00000103657	1	0.24	0.992187	0.346724	38.8662	23.7475	1	1	1	1
TRIP4	ENSG00000103671	5.9901e-07	0.668	0.992187	0.346779	20.7664	19.9348	1	1	1	1
MTFMT	ENSG00000103707	1.4994e-07	1.008	0.992187	0.346834	2.03869	1.86759	1	1	1	1
RASL12	ENSG00000103710	0.00087102	1.214	0.992188	0.34689	1	1	1	1	1	1
ACSBG1	ENSG00000103740	3.959e-05	0.605	0.992188	0.346945	26.408	21.918	1	1	1	1
IGDCC4	ENSG00000103742	2.3605e-06	0.55	0.992189	0.347	30.6373	22.853	1	1	1	1
RAB11A	ENSG00000103769	0.99151	0.209	0.992189	0.347055	38.9518	23.7497	1	1	1	1
CTSH	ENSG00000103811	1.2518e-08	1.011	0.99219	0.34711	1.98918	1.80783	1	1	1	1
TTC23	ENSG00000103852	7.3763e-24	1.754	0.99219	0.347166	1	1	1	1	1	1
FAH	ENSG00000103876	4.0347e-17	1.414	0.992191	0.347221	1	1	1	1	1	1
RPAP1	ENSG00000103932	1.3781e-17	0.763	0.992191	0.347276	12.5207	14.5564	1	1	1	1
HOMER2	ENSG00000103942	0.0093921	0.659	0.992191	0.347331	21.5951	20.2926	1	1	1	1
TMEM87A	ENSG00000103978	0.081488	0.433	0.992192	0.347387	36.3014	23.5899	1	1	1	1
ZNF106	ENSG00000103994	0.00010529	0.4	0.992192	0.347442	37.1628	23.6571	1	1	1	1
ATP8B4	ENSG00000104043	3.6708e-34	1.094	0.992193	0.347497	1	1	1	1	1	1
OCA2	ENSG00000104044	2.9064e-13	0.856	0.992193	0.347552	6.67653	8.06028	1	1	1	1
DTWD1	ENSG00000104047	2.8135e-10	1.677	0.992194	0.347608	1	1	1	1	1	1
FAM189A1	ENSG00000104059	0.039333	0.698	0.992194	0.347663	18.0192	18.5437	1	1	1	1
TJP1	ENSG00000104067	1	0.071	0.992195	0.347718	39.0635	23.7517	1	1	1	1
BMF	ENSG00000104081	0.006758	1.006	0.992195	0.347773	2.07234	1.90842	1	1	1	1
DMXL2	ENSG00000104093	1	0.158	0.992195	0.347828	39.0269	23.7512	1	1	1	1
SCG3	ENSG00000104112	0.0014883	0.659	0.992196	0.347884	21.5951	20.2926	1	1	1	1
DNAJC17	ENSG00000104129	0.0020308	0.712	0.992196	0.347939	16.7657	17.7898	1	1	1	1
EIF3J	ENSG00000104131	0.85657	0.416	0.992197	0.347994	36.7776	23.6285	1	1	1	1
SPG11	ENSG00000104133	1.6013e-39	0.812	0.992197	0.348049	9.10845	11.0594	1	1	1	1
OIP5	ENSG00000104147	1.4649e-07	1.756	0.992198	0.348104	1	1	1	1	1	1
BLOC1S6	ENSG00000104164	8.0385e-09	1.688	0.992198	0.34816	1	1	1	1	1	1
SGK3	ENSG00000104205	8.5621e-07	0.761	0.992199	0.348215	12.6751	14.6946	1	1	1	1
PDGFRL	ENSG00000104213	1.1787e-14	1.795	0.992199	0.34827	1	1	1	1	1	1
CSPP1	ENSG00000104218	3.26e-29	0.931	0.992199	0.348325	3.7815	4.13968	1	1	1	1
ZDHHC2	ENSG00000104219	0.0010008	0.69	0.9922	0.348381	18.746	18.9448	1	1	1	1
BRF2	ENSG00000104221	3.7481e-12	1.203	0.9922	0.348436	1	1	1	1	1	1
TRIM35	ENSG00000104228	0.00087781	0.7	0.992201	0.348491	17.8385	18.44	1	1	1	1
ZFAND1	ENSG00000104231	4.9277e-08	1.265	0.992201	0.348546	1	1	1	1	1	1
RP1	ENSG00000104237	4.415e-13	0.704	0.992202	0.348602	17.4787	18.2286	1	1	1	1
CA2	ENSG00000104267	1.6946e-06	1.373	0.992202	0.348657	1	1	1	1	1	1
NBN	ENSG00000104320	2.1838e-16	1.01	0.992203	0.348712	2.00556	1.82755	1	1	1	1
CPQ	ENSG00000104324	1.3154e-14	1.479	0.992203	0.348767	1	1	1	1	1	1
DECR1	ENSG00000104325	4.4689e-14	1.676	0.992203	0.348822	1	1	1	1	1	1
CALB1	ENSG00000104327	0.24308	0.511	0.992204	0.348878	33.0363	23.2288	1	1	1	1
SFRP1	ENSG00000104332	0.96457	0.288	0.992204	0.348933	38.6346	23.7397	1	1	1	1
UBE2W	ENSG00000104343	0.092355	0.699	0.992205	0.348988	17.9288	18.492	1	1	1	1
POP1	ENSG00000104356	2.8105e-13	0.758	0.992205	0.349043	12.9088	14.9007	1	1	1	1
IKBKB	ENSG00000104365	0.99192	0.29	0.992206	0.349099	38.6214	23.7392	1	1	1	1
PLAT	ENSG00000104368	5.6593e-05	0.632	0.992206	0.349154	24.0524	21.2105	1	1	1	1
JPH1	ENSG00000104369	0.76731	0.409	0.992206	0.349209	36.9533	23.6419	1	1	1	1
STK3	ENSG00000104375	6.2043e-07	0.871	0.992207	0.349264	5.97961	7.13693	1	1	1	1
RAB2A	ENSG00000104388	0.98913	0.22	0.992207	0.34932	38.9258	23.7491	1	1	1	1
EIF3E	ENSG00000104408	0.05196	0.533	0.992208	0.349375	31.7484	23.0394	1	1	1	1
EMC2	ENSG00000104412	0.003297	0.67	0.992208	0.34943	20.5821	19.8516	1	1	1	1
ESRP1	ENSG00000104413	0.99934	0.236	0.992209	0.349485	38.8795	23.7479	1	1	1	1
NDRG1	ENSG00000104419	0.011324	0.58	0.992209	0.34954	28.4413	22.4155	1	1	1	1
ZC2HC1A	ENSG00000104427	0.30952	0.537	0.99221	0.349596	31.496	22.999	1	1	1	1
IL7	ENSG00000104432	0.92574	0.36	0.99221	0.349651	37.8986	23.7042	1	1	1	1
STMN2	ENSG00000104435	0.97687	0.259	0.99221	0.349706	38.7917	23.7452	1	1	1	1
ARMC1	ENSG00000104442	0.76284	0.466	0.992211	0.349761	35.1528	23.4818	1	1	1	1
SPAG1	ENSG00000104450	1.445e-09	0.761	0.992211	0.349817	12.6751	14.6946	1	1	1	1
CHRAC1	ENSG00000104472	0.06952	1.492	0.992212	0.349872	1	1	1	1	1	1
GML	ENSG00000104499	0.21757	1.465	0.992212	0.349927	1	1	1	1	1	1
GSDMD	ENSG00000104518	1.0789e-13	1.446	0.992213	0.349982	1	1	1	1	1	1
TSTA3	ENSG00000104522	1.6808e-07	1.13	0.992213	0.350038	1	1	1	1	1	1
EEF1D	ENSG00000104529	8.9931e-07	0.838	0.992214	0.350093	7.59982	9.24386	1	1	1	1
ANXA13	ENSG00000104537	4.2441e-10	1.078	0.992214	0.350148	1.13932	1	1	1	1	1
SQLE	ENSG00000104549	0.97594	0.314	0.992214	0.350203	38.436	23.7315	1	1	1	1
INTS10	ENSG00000104613	0.99999	0.156	0.992215	0.350258	39.0287	23.7512	1	1	1	1
ERI1	ENSG00000104626	1.1866e-05	1.073	0.992215	0.350314	1.18831	1	1	1	1	1
MTMR9	ENSG00000104643	0.0012631	0.565	0.992216	0.350369	29.5754	22.6534	1	1	1	1
LEPROTL1	ENSG00000104660	0.72072	0.711	0.992216	0.350424	16.8543	17.8458	1	1	1	1
DCTN6	ENSG00000104671	0.055741	0.784	0.992217	0.350479	10.969	13.0724	1	1	1	1
R3HCC1	ENSG00000104679	0.00014338	1.335	0.992217	0.350535	1	1	1	1	1	1
GSR	ENSG00000104687	1.2922e-06	0.909	0.992217	0.35059	4.48616	5.10376	1	1	1	1
TNFRSF10A	ENSG00000104689	5.0697e-15	1.557	0.992218	0.350645	1	1	1	1	1	1
ERICH1	ENSG00000104714	1.1389e-14	1.639	0.992218	0.3507	1	1	1	1	1	1
NEFM	ENSG00000104722	0.017983	0.514	0.992219	0.350755	32.8707	23.206	1	1	1	1
ARHGEF10	ENSG00000104728	6.7739e-30	0.976	0.992219	0.350811	2.64411	2.62573	1	1	1	1
MCM4	ENSG00000104738	0.00014571	0.552	0.99222	0.350866	30.5	22.8284	1	1	1	1
KCTD9	ENSG00000104756	0.061749	0.523	0.99222	0.350921	32.3549	23.1321	1	1	1	1
FGL1	ENSG00000104760	1.6765e-25	1.934	0.992221	0.350976	1	1	1	1	1	1
ASAH1	ENSG00000104763	1.2588e-12	1.18	0.992221	0.351031	1	1	1	1	1	1
BNIP3L	ENSG00000104765	0.15274	0.757	0.992221	0.351087	12.9872	14.969	1	1	1	1
KCNN4	ENSG00000104783	5.0256e-07	1.008	0.992222	0.351142	2.03869	1.86759	1	1	1	1
TULP2	ENSG00000104804	2.4676e-16	1.162	0.992222	0.351197	1	1	1	1	1	1
NUCB1	ENSG00000104805	8.1576e-08	0.852	0.992223	0.351252	6.87336	8.3167	1	1	1	1
GYS1	ENSG00000104812	0.0002914	0.527	0.992223	0.351308	32.1165	23.0964	1	1	1	1
ECH1	ENSG00000104823	6.1604e-07	1.13	0.992224	0.351363	1	1	1	1	1	1
LHB	ENSG00000104826	0.0022475	1.764	0.992224	0.351418	1	1	1	1	1	1
CGB3	ENSG00000104827	0.098257	1.879	0.992224	0.351473	1	1	1	1	1	1
TUBB4A	ENSG00000104833	0.1091	0.674	0.992225	0.351529	20.2136	19.6812	1	1	1	1
SARS2	ENSG00000104835	9.77e-10	0.926	0.992225	0.351584	3.93226	4.34516	1	1	1	1
SNRNP70	ENSG00000104852	0.99926	0.188	0.992226	0.351639	38.9905	23.7506	1	1	1	1
CLPTM1	ENSG00000104853	0.95767	0.326	0.992226	0.351694	38.3215	23.7263	1	1	1	1
PPP1R37	ENSG00000104866	0.99448	0.26	0.992227	0.351749	38.7872	23.7451	1	1	1	1
CKM	ENSG00000104879	0.0078152	0.785	0.992227	0.351805	10.8984	13.0007	1	1	1	1
PPP1R13L	ENSG00000104881	0.03206	0.489	0.992227	0.35186	34.1556	23.3714	1	1	1	1
PEX11G	ENSG00000104883	5.4033e-08	1.66	0.992228	0.351915	1	1	1	1	1	1
DOT1L	ENSG00000104885	1	0.118	0.992228	0.35197	39.0523	23.7516	1	1	1	1
PLEKHJ1	ENSG00000104886	0.065312	0.989	0.992229	0.352026	2.38025	2.28962	1	1	1	1
RNASEH2A	ENSG00000104889	0.0041807	0.88	0.992229	0.352081	5.59173	6.61423	1	1	1	1
KLC3	ENSG00000104892	3.8573e-18	1.358	0.99223	0.352136	1	1	1	1	1	1
CD37	ENSG00000104894	4.3887e-06	1.041	0.99223	0.352191	1.55282	1.3	1	1	1	1
SF3A2	ENSG00000104897	0.88315	0.399	0.992231	0.352247	37.1849	23.6586	1	1	1	1
AMH	ENSG00000104899	3.3974e-12	1.771	0.992231	0.352302	1	1	1	1	1	1
LYL1	ENSG00000104903	0.77265	0.61	0.992231	0.352357	25.9826	21.8013	1	1	1	1
OAZ1	ENSG00000104904	0.17847	0.722	0.992232	0.352412	15.889	17.2123	1	1	1	1
TRMT1	ENSG00000104907	1.8899e-12	0.945	0.992232	0.352467	3.3869	3.60569	1	1	1	1
RETN	ENSG00000104918	0.036545	1.791	0.992233	0.352523	1	1	1	1	1	1
FCER2	ENSG00000104921	7.6122e-12	1.368	0.992233	0.352578	1	1	1	1	1	1
DMPK	ENSG00000104936	0.038339	0.512	0.992234	0.352633	32.9814	23.2213	1	1	1	1
RSPH6A	ENSG00000104941	2.3355e-10	0.944	0.992234	0.352688	3.41379	3.64186	1	1	1	1
TBC1D17	ENSG00000104946	8.0387e-21	1.206	0.992234	0.352744	1	1	1	1	1	1
IL4I1	ENSG00000104951	0.0039601	0.889	0.992235	0.352799	5.22566	6.11655	1	1	1	1
TLE6	ENSG00000104953	3.0216e-06	0.685	0.992235	0.352854	19.203	19.1843	1	1	1	1
CCDC130	ENSG00000104957	0.0031562	0.771	0.992236	0.352909	11.9144	13.9973	1	1	1	1
PTOV1	ENSG00000104960	0.75737	0.412	0.992236	0.352965	36.8794	23.6363	1	1	1	1
TLE5	ENSG00000104964	0.93594	0.361	0.992237	0.35302	37.8837	23.7033	1	1	1	1
NOVA2	ENSG00000104967	0.98259	0.242	0.992237	0.353075	38.8592	23.7473	1	1	1	1
LILRB1	ENSG00000104972	5.6502e-14	1.055	0.992237	0.35313	1.38187	1.11176	1	1	1	1
LILRA1	ENSG00000104974	7.3933e-20	1.609	0.992238	0.353185	1	1	1	1	1	1
C19orf53	ENSG00000104979	0.056204	1.611	0.992238	0.353241	1	1	1	1	1	1
TIMM44	ENSG00000104980	0.0015924	0.597	0.992239	0.353296	27.0764	22.0922	1	1	1	1
CCDC61	ENSG00000104983	2.2578e-14	1.438	0.992239	0.353351	1	1	1	1	1	1
IL27RA	ENSG00000104998	3.901e-12	0.903	0.99224	0.353406	4.69766	5.39393	1	1	1	1
ASF1B	ENSG00000105011	6.3325e-05	1.531	0.99224	0.353461	1	1	1	1	1	1
FAM32A	ENSG00000105058	0.030275	1.291	0.99224	0.353517	1	1	1	1	1	1
PPP6R1	ENSG00000105063	0.98287	0.304	0.992241	0.353572	38.5199	23.7351	1	1	1	1
C19orf44	ENSG00000105072	3.8831e-09	1.111	0.992241	0.353627	1	1	1	1	1	1
OLFM2	ENSG00000105088	0.080225	0.615	0.992242	0.353682	25.5518	21.6784	1	1	1	1
RASAL3	ENSG00000105122	1.114e-10	0.781	0.992242	0.353738	11.1827	13.2872	1	1	1	1
EPHX3	ENSG00000105131	1.6489e-15	1.655	0.992243	0.353793	1	1	1	1	1	1
ZNF419	ENSG00000105136	0.0053294	1.479	0.992243	0.353848	1	1	1	1	1	1
SYDE1	ENSG00000105137	0.7662	0.393	0.992243	0.353903	37.3136	23.6675	1	1	1	1
SLC1A6	ENSG00000105143	0.76237	0.433	0.992244	0.353959	36.3014	23.5899	1	1	1	1
AURKC	ENSG00000105146	0.077907	0.726	0.992244	0.354014	15.5435	16.9727	1	1	1	1
POP4	ENSG00000105171	1.8179e-05	1.209	0.992245	0.354069	1	1	1	1	1	1
CCNE1	ENSG00000105173	0.97187	0.32	0.992245	0.354124	38.3807	23.729	1	1	1	1
URI1	ENSG00000105176	1.1089e-05	0.728	0.992246	0.354179	15.372	16.851	1	1	1	1
PDCD5	ENSG00000105185	0.0036424	1.167	0.992246	0.354235	1	1	1	1	1	1
ANKRD27	ENSG00000105186	3.8647e-31	1.105	0.992246	0.35429	1	1	1	1	1	1
RPS16	ENSG00000105193	0.68713	0.586	0.992247	0.354345	27.9687	22.3083	1	1	1	1
LGALS13	ENSG00000105198	0.0011274	1.538	0.992247	0.3544	1	1	1	1	1	1
FBL	ENSG00000105202	0.99319	0.246	0.992248	0.354456	38.8447	23.7469	1	1	1	1
DYRK1B	ENSG00000105204	0.96905	0.323	0.992248	0.354511	38.3516	23.7277	1	1	1	1
CLC	ENSG00000105205	2.3026e-05	1.746	0.992249	0.354566	1	1	1	1	1	1
CNTD2	ENSG00000105219	0.00048667	1.371	0.992249	0.354621	1	1	1	1	1	1
GPI	ENSG00000105220	2.8385e-06	0.689	0.992249	0.354677	18.8372	18.9934	1	1	1	1
AKT2	ENSG00000105221	0.64432	0.417	0.99225	0.354732	36.7516	23.6265	1	1	1	1
PRX	ENSG00000105227	2.1337e-14	0.984	0.99225	0.354787	2.47868	2.41408	1	1	1	1
PIAS4	ENSG00000105229	0.99986	0.118	0.992251	0.354842	39.0523	23.7516	1	1	1	1
NUMBL	ENSG00000105245	0.99902	0.218	0.992251	0.354897	38.9308	23.7492	1	1	1	1
EBI3	ENSG00000105246	0.10797	0.841	0.992252	0.354953	7.43917	9.04158	1	1	1	1
YJU2	ENSG00000105248	8.2518e-07	1.095	0.992252	0.355008	1	1	1	1	1	1
SHD	ENSG00000105251	8.3568e-06	1.125	0.992252	0.355063	1	1	1	1	1	1
TBCB	ENSG00000105254	0.011028	0.9	0.992253	0.355118	4.80668	5.54342	1	1	1	1
FSD1	ENSG00000105255	0.25199	0.472	0.992253	0.355173	34.909	23.4562	1	1	1	1
POLR2I	ENSG00000105258	0.36015	0.709	0.992254	0.355229	17.032	17.9568	1	1	1	1
OVOL3	ENSG00000105261	0.0011868	1.137	0.992254	0.355284	1	1	1	1	1	1
ZFR2	ENSG00000105278	9.7623e-26	1.271	0.992255	0.355339	1	1	1	1	1	1
SLC1A5	ENSG00000105281	0.16869	0.613	0.992255	0.355394	25.7247	21.7283	1	1	1	1
TJP3	ENSG00000105289	6.7101e-23	1.078	0.992255	0.35545	1.13932	1	1	1	1	1
APLP1	ENSG00000105290	0.12235	0.437	0.992256	0.355505	36.1785	23.5793	1	1	1	1
CCDC9	ENSG00000105321	2.9036e-05	0.733	0.992256	0.35556	14.9467	16.542	1	1	1	1
HNRNPUL1	ENSG00000105323	0.99999	0.186	0.992257	0.355615	38.9936	23.7506	1	1	1	1
FZR1	ENSG00000105325	0.99969	0.172	0.992257	0.355671	39.0123	23.751	1	1	1	1
TGFB1	ENSG00000105329	0.03685	0.614	0.992258	0.355726	25.6384	21.7035	1	1	1	1
DMAC2	ENSG00000105341	1.9807e-08	1.367	0.992258	0.355781	1	1	1	1	1	1
CEACAM4	ENSG00000105352	6.1219e-08	1.417	0.992258	0.355836	1	1	1	1	1	1
PLIN3	ENSG00000105355	1.179e-07	1.169	0.992259	0.355892	1	1	1	1	1	1
MRPL4	ENSG00000105364	4.2719e-10	1.441	0.992259	0.355947	1	1	1	1	1	1
SIGLEC8	ENSG00000105366	3.2193e-07	1.058	0.99226	0.356002	1.34764	1.07491	1	1	1	1
CD79A	ENSG00000105369	0.69226	0.502	0.99226	0.356057	33.5143	23.2921	1	1	1	1
LIM2	ENSG00000105370	0.00067834	1.28	0.99226	0.356112	1	1	1	1	1	1
ICAM4	ENSG00000105371	1.2077e-06	1.693	0.992261	0.356168	1	1	1	1	1	1
RPS19	ENSG00000105372	0.92111	0.368	0.992261	0.356223	37.7744	23.697	1	1	1	1
NOP53	ENSG00000105373	0.18147	0.494	0.992262	0.356278	33.9157	23.3425	1	1	1	1
NKG7	ENSG00000105374	0.00014538	1.693	0.992262	0.356333	1	1	1	1	1	1
ICAM5	ENSG00000105376	0.002139	0.542	0.992263	0.356388	31.1726	22.9456	1	1	1	1
ETFB	ENSG00000105379	0.016558	0.825	0.992263	0.356444	8.32787	10.1396	1	1	1	1
CD33	ENSG00000105383	5.6888e-07	1.319	0.992263	0.356499	1	1	1	1	1	1
CEACAM5	ENSG00000105388	4.1625e-10	0.989	0.992264	0.356554	2.38025	2.28962	1	1	1	1
CRX	ENSG00000105392	0.51043	0.6	0.992264	0.356609	26.8276	22.0286	1	1	1	1
BABAM1	ENSG00000105393	0.96269	0.324	0.992265	0.356665	38.3417	23.7272	1	1	1	1
TYK2	ENSG00000105397	4.4963e-08	0.564	0.992265	0.35672	29.6485	22.6678	1	1	1	1
SULT2A1	ENSG00000105398	1.2523e-15	1.828	0.992266	0.356775	1	1	1	1	1	1
CDC37	ENSG00000105401	0.90925	0.37	0.992266	0.35683	37.7417	23.695	1	1	1	1
NAPA	ENSG00000105402	0.23987	0.512	0.992266	0.356886	32.9814	23.2213	1	1	1	1
RABAC1	ENSG00000105404	0.005291	1.066	0.992267	0.356941	1.26029	1	1	1	1	1
ATP1A3	ENSG00000105409	1	0.062	0.992267	0.356996	39.0644	23.7517	1	1	1	1
MEIS3	ENSG00000105419	3.7957e-09	1.008	0.992268	0.357051	2.03869	1.86759	1	1	1	1
PTPRS	ENSG00000105426	0.99983	0.254	0.992268	0.357106	38.8132	23.7459	1	1	1	1
CNFN	ENSG00000105427	0.026008	1.36	0.992269	0.357162	1	1	1	1	1	1
KDELR1	ENSG00000105438	0.88109	0.419	0.992269	0.357217	36.6988	23.6224	1	1	1	1
CYTH2	ENSG00000105443	0.25494	0.471	0.992269	0.357272	34.9505	23.4606	1	1	1	1
GRIN2D	ENSG00000105464	0.99996	0.167	0.99227	0.357327	39.0179	23.7511	1	1	1	1
SYNGR4	ENSG00000105467	1.1085e-09	1.884	0.99227	0.357383	1	1	1	1	1	1
CLEC11A	ENSG00000105472	0.00038003	1.116	0.992271	0.357438	1	1	1	1	1	1
CCDC114	ENSG00000105479	6.6333e-09	0.962	0.992271	0.357493	2.9586	3.03548	1	1	1	1
SIGLEC6	ENSG00000105492	0.0058774	0.703	0.992271	0.357548	17.5685	18.2819	1	1	1	1
ZNF175	ENSG00000105497	1.2701e-07	0.91	0.992272	0.357604	4.45174	5.05654	1	1	1	1
SIGLEC5	ENSG00000105501	2.1234e-06	0.981	0.992272	0.357659	2.53955	2.49161	1	1	1	1
CABP5	ENSG00000105507	0.0047939	1.092	0.992273	0.357714	1.0122	1	1	1	1	1
RAB3D	ENSG00000105514	1.3302e-05	1.544	0.992273	0.357769	1	1	1	1	1	1
TMEM205	ENSG00000105518	0.030328	0.912	0.992274	0.357824	4.38361	4.96308	1	1	1	1
CAPS	ENSG00000105519	1.7206e-05	1.793	0.992274	0.35788	1	1	1	1	1	1
PLPPR2	ENSG00000105520	0.99025	0.259	0.992274	0.357935	38.7917	23.7452	1	1	1	1
RASIP1	ENSG00000105538	0.99803	0.247	0.992275	0.35799	38.841	23.7468	1	1	1	1
FGF21	ENSG00000105550	0.029439	1.303	0.992275	0.358045	1	1	1	1	1	1
PPP2R1A	ENSG00000105568	0.98389	0.303	0.992276	0.358101	38.5277	23.7354	1	1	1	1
TNPO2	ENSG00000105576	1	0.129	0.992276	0.358156	39.0473	23.7515	1	1	1	1
WDR83OS	ENSG00000105583	0.0033142	1.652	0.992277	0.358211	1	1	1	1	1	1
CACNG7	ENSG00000105605	0.88714	0.413	0.992277	0.358266	36.8543	23.6344	1	1	1	1
LILRB5	ENSG00000105609	4.4944e-23	1.429	0.992277	0.358322	1	1	1	1	1	1
MAST1	ENSG00000105613	1	0.159	0.992278	0.358377	39.026	23.7512	1	1	1	1
TFPT	ENSG00000105619	0.00010562	1.123	0.992278	0.358432	1	1	1	1	1	1
KCNN1	ENSG00000105642	0.85412	0.398	0.992279	0.358487	37.2069	23.6602	1	1	1	1
ARRDC2	ENSG00000105643	2.1977e-09	1.282	0.992279	0.358542	1	1	1	1	1	1
PIK3R2	ENSG00000105647	0.016273	0.489	0.992279	0.358598	34.1556	23.3714	1	1	1	1
RAB3A	ENSG00000105649	0.9463	0.324	0.99228	0.358653	38.3417	23.7272	1	1	1	1
PDE4C	ENSG00000105650	1.4755e-07	0.808	0.99228	0.358708	9.35928	11.3457	1	1	1	1
ELL	ENSG00000105656	0.98542	0.301	0.992281	0.358763	38.5431	23.7361	1	1	1	1
CRTC1	ENSG00000105662	0.531	0.418	0.992281	0.358818	36.7253	23.6245	1	1	1	1
COMP	ENSG00000105664	1.3462e-09	0.765	0.992282	0.358874	12.3674	14.4175	1	1	1	1
UPK1A	ENSG00000105668	7.2141e-11	1.635	0.992282	0.358929	1	1	1	1	1	1
COPE	ENSG00000105669	0.69249	0.457	0.992282	0.358984	35.4975	23.5164	1	1	1	1
ETV2	ENSG00000105672	2.6344e-09	1.418	0.992283	0.359039	1	1	1	1	1	1
TMEM147	ENSG00000105677	0.00014005	1.071	0.992283	0.359095	1.20847	1	1	1	1	1
MAG	ENSG00000105695	0.49228	0.424	0.992284	0.35915	36.5626	23.6115	1	1	1	1
TMEM59L	ENSG00000105696	0.0006	0.847	0.992284	0.359205	7.12605	8.64275	1	1	1	1
HAMP	ENSG00000105697	0.0081797	1.81	0.992284	0.35926	1	1	1	1	1	1
USF2	ENSG00000105698	0.99253	0.249	0.992285	0.359316	38.8333	23.7465	1	1	1	1
LSR	ENSG00000105699	6.5186e-08	0.87	0.992285	0.359371	6.02409	7.19651	1	1	1	1
KXD1	ENSG00000105700	0.034926	1.228	0.992286	0.359426	1	1	1	1	1	1
SUGP1	ENSG00000105705	0.99568	0.271	0.992286	0.359481	38.7337	23.7433	1	1	1	1
HPN	ENSG00000105707	0.99911	0.192	0.992287	0.359536	38.9841	23.7504	1	1	1	1
ZNF14	ENSG00000105708	0.10354	1.255	0.992287	0.359592	1	1	1	1	1	1
SCN1B	ENSG00000105711	0.10186	1.265	0.992287	0.359647	1	1	1	1	1	1
PBX4	ENSG00000105717	5.2605e-05	1.032	0.992288	0.359702	1.67314	1.43636	1	1	1	1
ERF	ENSG00000105722	0.98968	0.261	0.992288	0.359757	38.7826	23.7449	1	1	1	1
GSK3A	ENSG00000105723	0.9997	0.128	0.992289	0.359813	39.0478	23.7515	1	1	1	1
ATP13A1	ENSG00000105726	0.98939	0.294	0.992289	0.359868	38.5942	23.7381	1	1	1	1
ZNF574	ENSG00000105732	0.080197	0.508	0.992289	0.359923	33.1987	23.2507	1	1	1	1
ETHE1	ENSG00000105755	4.6037e-06	1.456	0.99229	0.359978	1	1	1	1	1	1
AVL9	ENSG00000105778	0.0026324	0.533	0.99229	0.360034	31.7484	23.0394	1	1	1	1
RUNDC3B	ENSG00000105784	0.00093163	0.628	0.992291	0.360089	24.4095	21.3278	1	1	1	1
CFAP69	ENSG00000105792	7.3323e-08	0.602	0.992291	0.360144	26.6604	21.9851	1	1	1	1
GTPBP10	ENSG00000105793	0.0041528	0.739	0.992291	0.360199	14.4437	16.1619	1	1	1	1
RASA4	ENSG00000105808	0.115	1.196	0.992292	0.360254	1	1	1	1	1	1
CDK6	ENSG00000105810	0.98315	0.282	0.992292	0.36031	38.6721	23.7411	1	1	1	1
PMPCB	ENSG00000105819	4.5335e-08	0.899	0.992293	0.360365	4.84351	5.59391	1	1	1	1
TFPI2	ENSG00000105825	0.00084274	1.223	0.992293	0.36042	1	1	1	1	1	1
BET1	ENSG00000105829	0.0038328	1.602	0.992294	0.360475	1	1	1	1	1	1
PON3	ENSG00000105852	2.1034e-07	1.262	0.992294	0.36053	1	1	1	1	1	1
ITGB8	ENSG00000105855	0.99767	0.264	0.992294	0.360586	38.7687	23.7445	1	1	1	1
DUS4L	ENSG00000105865	3.1791e-05	1.114	0.992295	0.360641	1	1	1	1	1	1
DNAH11	ENSG00000105877	2.5389e-58	0.674	0.992295	0.360696	20.2136	19.6812	1	1	1	1
CBLL1	ENSG00000105879	0.99918	0.145	0.992296	0.360751	39.0375	23.7514	1	1	1	1
MTPN	ENSG00000105887	0.81778	0.532	0.992296	0.360807	31.8106	23.0492	1	1	1	1
STEAP1B	ENSG00000105889	1.2368e-05	1.277	0.992296	0.360862	1	1	1	1	1	1
PTN	ENSG00000105894	0.0075073	0.982	0.992297	0.360917	2.5191	2.46552	1	1	1	1
MPP6	ENSG00000105926	0.81619	0.381	0.992297	0.360972	37.5493	23.6831	1	1	1	1
GSDME	ENSG00000105928	3.2843e-09	1.125	0.992298	0.361028	1	1	1	1	1	1
ATP6V0A4	ENSG00000105929	2.1504e-20	1.004	0.992298	0.361083	2.10652	1.95006	1	1	1	1
ZC3HAV1	ENSG00000105939	2.3159e-05	0.59	0.992299	0.361138	27.648	22.2327	1	1	1	1
TTC26	ENSG00000105948	2.4322e-08	0.725	0.992299	0.361193	15.6296	17.033	1	1	1	1
OGDH	ENSG00000105953	0.99728	0.274	0.992299	0.361248	38.7178	23.7427	1	1	1	1
NPVF	ENSG00000105954	0.00010444	1.762	0.9923	0.361304	1	1	1	1	1	1
H2AZ2	ENSG00000105968	0.4713	0.822	0.9923	0.361359	8.50332	10.3501	1	1	1	1
MET	ENSG00000105976	0.96998	0.305	0.992301	0.361414	38.5119	23.7348	1	1	1	1
RNF32	ENSG00000105982	1.1058e-15	1.541	0.992301	0.361469	1	1	1	1	1	1
LMBR1	ENSG00000105983	1.2575e-08	0.826	0.992301	0.361525	8.27001	10.0697	1	1	1	1
WNT2	ENSG00000105989	0.017811	0.685	0.992302	0.36158	19.203	19.1843	1	1	1	1
HOXA1	ENSG00000105991	0.28514	0.628	0.992302	0.361635	24.4095	21.3278	1	1	1	1
DNAJB6	ENSG00000105993	0.85436	0.397	0.992303	0.36169	37.2287	23.6617	1	1	1	1
HOXA2	ENSG00000105996	0.19917	0.699	0.992303	0.361745	17.9288	18.492	1	1	1	1
HOXA3	ENSG00000105997	0.9445	0.35	0.992303	0.361801	38.0397	23.712	1	1	1	1
BRAT1	ENSG00000106009	7.4316e-13	0.995	0.992304	0.361856	2.26697	2.14787	1	1	1	1
ANKRD7	ENSG00000106013	4.2975e-06	1.227	0.992304	0.361911	1	1	1	1	1	1
VIPR2	ENSG00000106018	4.718e-11	1.05	0.992305	0.361966	1.44075	1.17583	1	1	1	1
SSBP1	ENSG00000106028	0.0036396	0.904	0.992305	0.362022	4.66181	5.34475	1	1	1	1
HOXA13	ENSG00000106031	0.9551	0.307	0.992305	0.362077	38.4957	23.7341	1	1	1	1
CPED1	ENSG00000106034	1.8689e-24	0.998	0.992306	0.362132	2.21225	2.08001	1	1	1	1
EVX1	ENSG00000106038	6.9817e-07	1.517	0.992306	0.362187	1	1	1	1	1	1
TAX1BP1	ENSG00000106052	1.2061e-07	0.652	0.992307	0.362243	22.2379	20.5526	1	1	1	1
CPVL	ENSG00000106066	3.3502e-11	1.072	0.992307	0.362298	1.19835	1	1	1	1	1
GRB10	ENSG00000106070	0.93945	0.335	0.992308	0.362353	38.2246	23.7216	1	1	1	1
COBL	ENSG00000106078	0.0039121	0.469	0.992308	0.362408	35.0323	23.4693	1	1	1	1
FKBP14	ENSG00000106080	1.5229e-06	1.655	0.992308	0.362463	1	1	1	1	1	1
STX1A	ENSG00000106089	0.9785	0.293	0.992309	0.362519	38.6011	23.7384	1	1	1	1
NOD1	ENSG00000106100	2.4602e-18	1.165	0.992309	0.362574	1	1	1	1	1	1
GARS1	ENSG00000106105	0.3065	0.402	0.99231	0.362629	37.1177	23.6539	1	1	1	1
CRHR2	ENSG00000106113	8.5473e-17	1.28	0.99231	0.362684	1	1	1	1	1	1
EPHB6	ENSG00000106123	1.2013e-07	0.617	0.99231	0.36274	25.3781	21.6274	1	1	1	1
MINDY4	ENSG00000106125	3.2175e-19	1.131	0.992311	0.362795	1	1	1	1	1	1
GHRHR	ENSG00000106128	1.0082e-07	0.931	0.992311	0.36285	3.7815	4.13968	1	1	1	1
CASP2	ENSG00000106144	0.0015026	0.658	0.992312	0.362905	21.6871	20.3308	1	1	1	1
CHCHD2	ENSG00000106153	1.7328e-07	1.904	0.992312	0.362961	1	1	1	1	1	1
CCL24	ENSG00000106178	0.0070888	1.84	0.992312	0.363016	1	1	1	1	1	1
NPTX2	ENSG00000106236	0.030511	0.731	0.992313	0.363071	15.1162	16.6664	1	1	1	1
PDAP1	ENSG00000106244	0.049626	0.806	0.992313	0.363126	9.48657	11.4892	1	1	1	1
BUD31	ENSG00000106245	0.23109	0.867	0.992314	0.363181	6.15919	7.37698	1	1	1	1
CYP3A5	ENSG00000106258	6.2948e-17	1.387	0.992314	0.363237	1	1	1	1	1	1
ZKSCAN1	ENSG00000106261	0.96937	0.323	0.992314	0.363292	38.3516	23.7277	1	1	1	1
SNX8	ENSG00000106266	0.062391	0.57	0.992315	0.363347	29.2051	22.5786	1	1	1	1
NUDT1	ENSG00000106268	7.4464e-12	1.942	0.992315	0.363402	1	1	1	1	1	1
PTPRZ1	ENSG00000106278	0.98997	0.286	0.992316	0.363457	38.6474	23.7402	1	1	1	1
TAF6	ENSG00000106290	8.2703e-09	0.784	0.992316	0.363513	10.969	13.0724	1	1	1	1
WASL	ENSG00000106299	0.87654	0.375	0.992317	0.363568	37.657	23.6898	1	1	1	1
SPAM1	ENSG00000106304	1.8621e-10	1.24	0.992317	0.363623	1	1	1	1	1	1
AIMP2	ENSG00000106305	0.008024	0.967	0.992317	0.363678	2.8425	2.88319	1	1	1	1
FSCN3	ENSG00000106328	1.3467e-10	1.067	0.992318	0.363734	1.24976	1	1	1	1	1
MOSPD3	ENSG00000106330	0.00024549	1.21	0.992318	0.363789	1	1	1	1	1	1
PAX4	ENSG00000106331	0.00042273	0.894	0.992319	0.363844	5.03141	5.85119	1	1	1	1
FBXO24	ENSG00000106336	0.00038251	0.627	0.992319	0.363899	24.4984	21.3565	1	1	1	1
PPP1R17	ENSG00000106341	0.0010488	1.56	0.992319	0.363955	1	1	1	1	1	1
RBM28	ENSG00000106344	6.2318e-12	0.815	0.99232	0.36401	8.92362	10.8455	1	1	1	1
USP42	ENSG00000106346	1	0.133	0.99232	0.364065	39.0451	23.7515	1	1	1	1
IMPDH1	ENSG00000106348	5.7762e-06	0.705	0.992321	0.36412	17.3891	18.1749	1	1	1	1
AGFG2	ENSG00000106351	0.00025383	0.821	0.992321	0.364175	8.56242	10.4205	1	1	1	1
LSM5	ENSG00000106355	0.026283	1.355	0.992321	0.364231	1	1	1	1	1	1
SERPINE1	ENSG00000106366	0.043609	0.685	0.992322	0.364286	19.203	19.1843	1	1	1	1
AP1S1	ENSG00000106367	0.099959	0.862	0.992322	0.364341	6.39004	7.68346	1	1	1	1
MOGAT3	ENSG00000106384	1.8376e-12	1.656	0.992323	0.364396	1	1	1	1	1	1
C1GALT1	ENSG00000106392	0.76313	0.466	0.992323	0.364452	35.1528	23.4818	1	1	1	1
PLOD3	ENSG00000106397	6.1305e-13	0.819	0.992323	0.364507	8.68157	10.5617	1	1	1	1
RPA3	ENSG00000106399	8.5529e-09	1.951	0.992324	0.364562	1	1	1	1	1	1
ZNHIT1	ENSG00000106400	2.3592e-06	1.578	0.992324	0.364617	1	1	1	1	1	1
CLDN15	ENSG00000106404	0.023349	0.977	0.992325	0.364673	2.62288	2.59841	1	1	1	1
NOBOX	ENSG00000106410	2.0629e-05	0.759	0.992325	0.364728	12.8306	14.8322	1	1	1	1
GLCCI1	ENSG00000106415	0.05903	0.575	0.992325	0.364783	28.827	22.4994	1	1	1	1
MYL10	ENSG00000106436	0.0062611	1.024	0.992326	0.364838	1.78747	1.56864	1	1	1	1
NRF1	ENSG00000106459	0.99922	0.189	0.992326	0.364893	38.989	23.7505	1	1	1	1
TMEM106B	ENSG00000106460	0.32576	0.604	0.992327	0.364949	26.4924	21.9406	1	1	1	1
ZNF862	ENSG00000106479	6.7801e-12	0.872	0.992327	0.365004	5.93541	7.07765	1	1	1	1
SFRP4	ENSG00000106483	9.2586e-05	0.948	0.992327	0.365059	3.3074	3.49899	1	1	1	1
MEOX2	ENSG00000106511	0.91495	0.385	0.992328	0.365114	37.4739	23.6782	1	1	1	1
ACTR3C	ENSG00000106526	7.2147e-06	1.374	0.992328	0.36517	1	1	1	1	1	1
POU6F2	ENSG00000106536	0.0015216	0.557	0.992329	0.365225	30.151	22.7643	1	1	1	1
TSPAN13	ENSG00000106537	0.00011554	1.106	0.992329	0.36528	1	1	1	1	1	1
RARRES2	ENSG00000106538	2.716e-05	1.716	0.992329	0.365335	1	1	1	1	1	1
AGR2	ENSG00000106541	9.2381e-08	1.582	0.99233	0.365391	1	1	1	1	1	1
AHR	ENSG00000106546	0.99999	0.154	0.99233	0.365446	39.0305	23.7513	1	1	1	1
CHCHD3	ENSG00000106554	0.027527	0.641	0.992331	0.365501	23.241	20.9295	1	1	1	1
GIMAP2	ENSG00000106560	0.40527	1.691	0.992331	0.365556	1	1	1	1	1	1
TMEM176B	ENSG00000106565	1.4172e-10	1.753	0.992331	0.365611	1	1	1	1	1	1
PSMA2	ENSG00000106588	0.98234	0.284	0.992332	0.365667	38.6599	23.7406	1	1	1	1
MRPL32	ENSG00000106591	8.9669e-05	1.448	0.992332	0.365722	1	1	1	1	1	1
BLVRA	ENSG00000106605	0.00034786	0.922	0.992333	0.365777	4.05675	4.51526	1	1	1	1
URGCP	ENSG00000106608	0.57799	0.395	0.992333	0.365832	37.2716	23.6647	1	1	1	1
TMEM248	ENSG00000106609	0.7422	0.477	0.992333	0.365887	34.6972	23.4333	1	1	1	1
RHEB	ENSG00000106615	0.98119	0.247	0.992334	0.365943	38.841	23.7468	1	1	1	1
PRKAG2	ENSG00000106617	0.99692	0.256	0.992334	0.365998	38.8048	23.7456	1	1	1	1
GCK	ENSG00000106633	0.63464	0.443	0.992335	0.366053	35.9861	23.5623	1	1	1	1
BCL7B	ENSG00000106635	0.18519	0.714	0.992335	0.366108	16.589	17.6768	1	1	1	1
TBL2	ENSG00000106638	0.00018452	0.858	0.992336	0.366164	6.57987	7.93361	1	1	1	1
GALNTL5	ENSG00000106648	3.5947e-16	1.634	0.992336	0.366219	1	1	1	1	1	1
CLIP2	ENSG00000106665	0.99997	0.196	0.992336	0.366274	38.9773	23.7503	1	1	1	1
LIMK1	ENSG00000106683	0.99937	0.225	0.992337	0.366329	38.9125	23.7487	1	1	1	1
SPATA6L	ENSG00000106686	1.0446e-16	1.739	0.992337	0.366385	1	1	1	1	1	1
LHX2	ENSG00000106689	0.98812	0.224	0.992337	0.36644	38.9152	23.7488	1	1	1	1
FKTN	ENSG00000106692	8.6576e-07	0.842	0.992338	0.366495	7.38623	8.97456	1	1	1	1
FSD1L	ENSG00000106701	0.23386	0.477	0.992338	0.36655	34.6972	23.4333	1	1	1	1
CNTNAP3	ENSG00000106714	1.7092e-11	0.767	0.992339	0.366605	12.2152	14.278	1	1	1	1
NMRK1	ENSG00000106733	3.5697e-08	1.489	0.992339	0.366661	1	1	1	1	1	1
TMEM245	ENSG00000106771	3.6257e-06	0.593	0.99234	0.366716	27.4046	22.1738	1	1	1	1
PRUNE2	ENSG00000106772	4.9601e-28	0.717	0.99234	0.366771	16.3252	17.505	1	1	1	1
MEGF9	ENSG00000106780	0.9881	0.267	0.99234	0.366826	38.7541	23.744	1	1	1	1
SEC61B	ENSG00000106803	0.02003	1.483	0.992341	0.366882	1	1	1	1	1	1
OGN	ENSG00000106809	0.00074118	0.986	0.992341	0.366937	2.43886	2.36359	1	1	1	1
ASPN	ENSG00000106819	1.0389e-07	1.182	0.992341	0.366992	1	1	1	1	1	1
ECM2	ENSG00000106823	3.333e-09	0.922	0.992342	0.367047	4.05675	4.51526	1	1	1	1
PTGR1	ENSG00000106853	3.5375e-08	1.301	0.992342	0.367102	1	1	1	1	1	1
SUSD1	ENSG00000106868	2.169e-13	0.932	0.992343	0.367158	3.75199	4.09953	1	1	1	1
AKNA	ENSG00000106948	0.00012945	0.454	0.992343	0.367213	35.607	23.527	1	1	1	1
TNFSF8	ENSG00000106952	0.75809	0.525	0.992343	0.367268	32.2364	23.1144	1	1	1	1
DNM1	ENSG00000106976	0.99917	0.252	0.992344	0.367323	38.8214	23.7462	1	1	1	1
ENG	ENSG00000106991	0.99858	0.24	0.992344	0.367379	38.8662	23.7475	1	1	1	1
AK1	ENSG00000106992	0.027319	0.937	0.992345	0.367434	3.60753	3.90346	1	1	1	1
CDC37L1	ENSG00000106993	0.96614	0.326	0.992345	0.367489	38.3215	23.7263	1	1	1	1
RLN2	ENSG00000107014	0.00090025	1.905	0.992345	0.367544	1	1	1	1	1	1
RLN1	ENSG00000107018	0.0065226	1.855	0.992346	0.3676	1	1	1	1	1	1
PLGRKT	ENSG00000107020	4.604e-08	1.874	0.992346	0.367655	1	1	1	1	1	1
TBC1D13	ENSG00000107021	0.00065868	0.725	0.992347	0.36771	15.6296	17.033	1	1	1	1
RIC1	ENSG00000107036	0.0011554	0.398	0.992347	0.367765	37.2069	23.6602	1	1	1	1
KDM4C	ENSG00000107077	6.5189e-07	0.539	0.992347	0.36782	31.3677	22.978	1	1	1	1
DOCK8	ENSG00000107099	1.487e-11	0.477	0.992348	0.367876	34.6972	23.4333	1	1	1	1
ELAVL2	ENSG00000107105	0.99514	0.189	0.992348	0.367931	38.989	23.7505	1	1	1	1
NCS1	ENSG00000107130	0.66434	0.516	0.992349	0.367986	32.7585	23.1903	1	1	1	1
KCNT1	ENSG00000107147	2.7613e-05	0.471	0.992349	0.368041	34.9505	23.4606	1	1	1	1
CA9	ENSG00000107159	1.3027e-09	1.093	0.992349	0.368097	1.00366	1	1	1	1	1
TYRP1	ENSG00000107165	6.557e-25	1.889	0.99235	0.368152	1	1	1	1	1	1
CREB3	ENSG00000107175	1.8489e-05	1.01	0.99235	0.368207	2.00556	1.82755	1	1	1	1
MPDZ	ENSG00000107186	5.8009e-38	0.89	0.992351	0.368262	5.1863	6.06283	1	1	1	1
DDX58	ENSG00000107201	1.7558e-23	1.075	0.992351	0.368318	1.16848	1	1	1	1	1
EDF1	ENSG00000107223	0.77742	0.509	0.992351	0.368373	33.1449	23.2435	1	1	1	1
PIP5K1B	ENSG00000107242	1.368e-07	0.814	0.992352	0.368428	8.98492	10.9167	1	1	1	1
GLIS3	ENSG00000107249	5.5977e-08	0.736	0.992352	0.368483	14.6942	16.3532	1	1	1	1
BAG1	ENSG00000107262	6.5264e-06	1.163	0.992353	0.368538	1	1	1	1	1	1
NPDC1	ENSG00000107281	0.02958	0.736	0.992353	0.368594	14.6942	16.3532	1	1	1	1
APBA1	ENSG00000107282	0.53701	0.388	0.992353	0.368649	37.4153	23.6744	1	1	1	1
SETX	ENSG00000107290	0.95483	0.296	0.992354	0.368704	38.58	23.7376	1	1	1	1
PTGDS	ENSG00000107317	0.0050922	0.848	0.992354	0.368759	7.07492	8.57706	1	1	1	1
SHB	ENSG00000107338	0.96874	0.322	0.992355	0.368814	38.3614	23.7281	1	1	1	1
UBE2R2	ENSG00000107341	0.97816	0.255	0.992355	0.36887	38.809	23.7458	1	1	1	1
EXOSC3	ENSG00000107371	0.00024296	1.213	0.992355	0.368925	1	1	1	1	1	1
ZFAND5	ENSG00000107372	0.84575	0.451	0.992356	0.36898	35.7139	23.5372	1	1	1	1
DVL1	ENSG00000107404	3.7313e-06	0.733	0.992356	0.369035	14.9467	16.542	1	1	1	1
PDLIM1	ENSG00000107438	0.0014717	0.873	0.992357	0.369091	5.89149	7.01867	1	1	1	1
DNTT	ENSG00000107447	2.9548e-10	1.013	0.992357	0.369146	1.95681	1.76897	1	1	1	1
ATRNL1	ENSG00000107518	0.99915	0.266	0.992357	0.369201	38.759	23.7442	1	1	1	1
HPS1	ENSG00000107521	1.3245e-07	0.692	0.992358	0.369256	18.5637	18.8465	1	1	1	1
PHYH	ENSG00000107537	2.3792e-06	1.122	0.992358	0.369312	1	1	1	1	1	1
RASSF4	ENSG00000107551	1.7281e-13	1.549	0.992359	0.369367	1	1	1	1	1	1
DNMBP	ENSG00000107554	5.7164e-17	0.721	0.992359	0.369422	15.9759	17.2715	1	1	1	1
CXCL12	ENSG00000107562	0.11851	1.179	0.992359	0.369477	1	1	1	1	1	1
EIF3A	ENSG00000107581	1	0.131	0.99236	0.369532	39.0462	23.7515	1	1	1	1
PKD2L1	ENSG00000107593	1.5748e-27	1.248	0.99236	0.369588	1	1	1	1	1	1
CUBN	ENSG00000107611	4.6292e-42	0.647	0.992361	0.369643	22.6951	20.7286	1	1	1	1
TRDMT1	ENSG00000107614	3.5589e-10	1.191	0.992361	0.369698	1	1	1	1	1	1
RBP3	ENSG00000107618	0.00010889	0.647	0.992361	0.369753	22.6951	20.7286	1	1	1	1
GDF10	ENSG00000107623	0.0053478	0.84	0.992362	0.369809	7.49241	9.1088	1	1	1	1
DDX50	ENSG00000107625	9.7491e-07	0.608	0.992362	0.369864	26.1534	21.8487	1	1	1	1
MAPK8	ENSG00000107643	0.99823	0.207	0.992362	0.369919	38.956	23.7498	1	1	1	1
SEC23IP	ENSG00000107651	1.9318e-05	0.514	0.992363	0.369974	32.8707	23.206	1	1	1	1
NSMCE4A	ENSG00000107672	0.014523	0.622	0.992363	0.37003	24.9404	21.4953	1	1	1	1
PLEKHA1	ENSG00000107679	0.0002347	0.728	0.992364	0.370085	15.372	16.851	1	1	1	1
PALD1	ENSG00000107719	3.065e-15	0.907	0.992364	0.37014	4.5557	5.19918	1	1	1	1
UNC5B	ENSG00000107731	2.6935e-07	0.621	0.992364	0.370195	25.0283	21.5223	1	1	1	1
CDH23	ENSG00000107736	3.1819e-06	0.567	0.992365	0.37025	29.4282	22.624	1	1	1	1
VSIR	ENSG00000107738	0.76097	0.467	0.992365	0.370306	35.1129	23.4777	1	1	1	1
SPOCK2	ENSG00000107742	0.24144	0.475	0.992366	0.370361	34.7829	23.4426	1	1	1	1
MICU1	ENSG00000107745	1.9344e-13	1.291	0.992366	0.370416	1	1	1	1	1	1
PPP3CB	ENSG00000107758	0.99998	0.098	0.992366	0.370471	39.0588	23.7516	1	1	1	1
CCSER2	ENSG00000107771	0.66698	0.384	0.992367	0.370526	37.493	23.6795	1	1	1	1
MINPP1	ENSG00000107789	0.00045482	0.76	0.992367	0.370582	12.7527	14.7635	1	1	1	1
ACTA2	ENSG00000107796	0.93017	0.364	0.992368	0.370637	37.8378	23.7007	1	1	1	1
LIPA	ENSG00000107798	5.532e-07	0.998	0.992368	0.370692	2.21225	2.08001	1	1	1	1
TLX1	ENSG00000107807	0.74161	0.539	0.992368	0.370748	31.3677	22.978	1	1	1	1
LZTS2	ENSG00000107816	0.046089	0.503	0.992369	0.370803	33.4626	23.2854	1	1	1	1
SFXN3	ENSG00000107819	2.4372e-08	1.191	0.992369	0.370858	1	1	1	1	1	1
FBXW4	ENSG00000107829	0.00067616	0.723	0.99237	0.370913	15.8024	17.1529	1	1	1	1
FGF8	ENSG00000107831	0.67676	0.51	0.99237	0.370968	33.0908	23.2362	1	1	1	1
NPM3	ENSG00000107833	0.069498	0.969	0.99237	0.371024	2.79725	2.82415	1	1	1	1
ARHGAP21	ENSG00000107863	1	0.203	0.992371	0.371079	38.9642	23.75	1	1	1	1
CPEB3	ENSG00000107864	0.99846	0.227	0.992371	0.371134	38.9069	23.7486	1	1	1	1
ANKRD26	ENSG00000107890	3.5745e-24	0.733	0.992371	0.371189	14.9467	16.542	1	1	1	1
LHPP	ENSG00000107902	1.6345e-07	1.498	0.992372	0.371244	1	1	1	1	1	1
LARP4B	ENSG00000107929	0.99998	0.158	0.992372	0.3713	39.0269	23.7512	1	1	1	1
GTPBP4	ENSG00000107937	1	0.08	0.992373	0.371355	39.0624	23.7516	1	1	1	1
EDRF1	ENSG00000107938	0.0043677	0.402	0.992373	0.37141	37.1177	23.6539	1	1	1	1
BCCIP	ENSG00000107949	0.0078502	0.784	0.992373	0.371465	10.969	13.0724	1	1	1	1
MTPAP	ENSG00000107951	0.99904	0.193	0.992374	0.371521	38.9825	23.7504	1	1	1	1
NEURL1	ENSG00000107954	0.011091	0.739	0.992374	0.371576	14.4437	16.1619	1	1	1	1
SH3PXD2A	ENSG00000107957	0.98897	0.296	0.992375	0.371631	38.58	23.7376	1	1	1	1
PITRM1	ENSG00000107959	5.9266e-21	0.938	0.992375	0.371686	3.57925	3.86517	1	1	1	1
STN1	ENSG00000107960	2.295e-10	1.224	0.992375	0.371742	1	1	1	1	1	1
MAP3K8	ENSG00000107968	0.96825	0.323	0.992376	0.371797	38.3516	23.7277	1	1	1	1
DKK1	ENSG00000107984	0.17423	0.728	0.992376	0.371852	15.372	16.851	1	1	1	1
EBF3	ENSG00000108001	0.99993	0.15	0.992377	0.371907	39.0337	23.7513	1	1	1	1
GLRX3	ENSG00000108010	0.35753	0.477	0.992377	0.371962	34.6972	23.4333	1	1	1	1
TASOR2	ENSG00000108021	0.30957	0.332	0.992377	0.372018	38.258	23.7232	1	1	1	1
XPNPEP1	ENSG00000108039	0.33296	0.399	0.992378	0.372073	37.1849	23.6586	1	1	1	1
TFAM	ENSG00000108064	0.17259	0.61	0.992378	0.372128	25.9826	21.8013	1	1	1	1
UBE2S	ENSG00000108106	0.63172	0.637	0.992378	0.372183	23.6028	21.0574	1	1	1	1
DNAJC12	ENSG00000108176	2.0723e-06	1.341	0.992379	0.372239	1	1	1	1	1	1
PBLD	ENSG00000108187	2.3448e-11	1.57	0.992379	0.372294	1	1	1	1	1	1
LGI1	ENSG00000108231	0.99914	0.191	0.99238	0.372349	38.9858	23.7505	1	1	1	1
CYP2C18	ENSG00000108242	3.3436e-10	1.315	0.99238	0.372404	1	1	1	1	1	1
KRT23	ENSG00000108244	4.6553e-13	1.337	0.99238	0.372459	1	1	1	1	1	1
CRYBA1	ENSG00000108255	6.4088e-05	1.002	0.992381	0.372515	2.14122	1.99254	1	1	1	1
NUFIP2	ENSG00000108256	0.99891	0.196	0.992381	0.37257	38.9773	23.7503	1	1	1	1
GIT1	ENSG00000108262	0.99978	0.22	0.992382	0.372625	38.9258	23.7491	1	1	1	1
TADA2A	ENSG00000108264	9.2222e-09	0.847	0.992382	0.37268	7.12605	8.64275	1	1	1	1
AATF	ENSG00000108270	2.5958e-12	1.065	0.992382	0.372736	1.27091	1	1	1	1	1
DHRS11	ENSG00000108272	2.2434e-06	1.328	0.992383	0.372791	1	1	1	1	1	1
MLLT6	ENSG00000108292	0.99997	0.182	0.992383	0.372846	38.9994	23.7507	1	1	1	1
CWC25	ENSG00000108296	4.1031e-05	0.789	0.992384	0.372901	10.619	12.7133	1	1	1	1
FBXL20	ENSG00000108306	0.99691	0.257	0.992384	0.372957	38.8005	23.7455	1	1	1	1
RUNDC3A	ENSG00000108309	0.63623	0.443	0.992384	0.373012	35.9861	23.5623	1	1	1	1
UBTF	ENSG00000108312	1	0.06	0.992385	0.373067	39.0646	23.7517	1	1	1	1
CSF3	ENSG00000108342	0.38046	0.691	0.992385	0.373122	18.6548	18.8958	1	1	1	1
PSMD3	ENSG00000108344	0.99997	0.102	0.992385	0.373177	39.0577	23.7516	1	1	1	1
CASC3	ENSG00000108349	0.61338	0.379	0.992386	0.373233	37.5859	23.6854	1	1	1	1
RNF43	ENSG00000108375	0.73452	0.374	0.992386	0.373288	37.6743	23.6909	1	1	1	1
ASPA	ENSG00000108381	0.00041128	1.099	0.992387	0.373343	1	1	1	1	1	1
SEPTIN4	ENSG00000108387	0.00016597	0.68	0.992387	0.373398	19.6617	19.4153	1	1	1	1
TRIM37	ENSG00000108395	9.7042e-12	0.642	0.992387	0.373454	23.1502	20.8968	1	1	1	1
KRT37	ENSG00000108417	3.5166e-10	1.311	0.992388	0.373509	1	1	1	1	1	1
TUBD1	ENSG00000108423	1.1505e-06	0.92	0.992388	0.373564	4.12032	4.60224	1	1	1	1
GOSR2	ENSG00000108433	4.6633e-07	1.347	0.992389	0.373619	1	1	1	1	1	1
PNPO	ENSG00000108439	1.1024e-08	1.436	0.992389	0.373675	1	1	1	1	1	1
RPS6KB1	ENSG00000108443	0.97285	0.317	0.992389	0.37373	38.4089	23.7303	1	1	1	1
TRIM16L	ENSG00000108448	3.3944e-06	1.263	0.99239	0.373785	1	1	1	1	1	1
CDK5RAP3	ENSG00000108465	7.6348e-15	1.081	0.99239	0.37384	1.11086	1	1	1	1	1
RECQL5	ENSG00000108469	3.1723e-18	0.977	0.99239	0.373895	2.62288	2.59841	1	1	1	1
PIGL	ENSG00000108474	6.178e-09	1.506	0.992391	0.373951	1	1	1	1	1	1
GALK1	ENSG00000108479	1.042e-05	1.092	0.992391	0.374006	1.0122	1	1	1	1	1
INTS2	ENSG00000108506	0.99698	0.277	0.992392	0.374061	38.7012	23.7422	1	1	1	1
CAMTA2	ENSG00000108509	0.99918	0.262	0.992392	0.374116	38.778	23.7448	1	1	1	1
MED13	ENSG00000108510	1	0.03	0.992392	0.374171	39.0659	23.7517	1	1	1	1
HOXB6	ENSG00000108511	0.00073817	1.258	0.992393	0.374227	1	1	1	1	1	1
ENO3	ENSG00000108515	1.5718e-19	1.686	0.992393	0.374282	1	1	1	1	1	1
RNF167	ENSG00000108523	0.032145	0.626	0.992394	0.374337	24.5871	21.3848	1	1	1	1
CHRNE	ENSG00000108556	4.7293e-09	0.99	0.992394	0.374392	2.36101	2.26543	1	1	1	1
NUP88	ENSG00000108559	1.9577e-08	0.687	0.992394	0.374448	19.02	19.0895	1	1	1	1
C1QBP	ENSG00000108561	2.0164e-07	1.467	0.992395	0.374503	1	1	1	1	1	1
GOSR1	ENSG00000108587	0.062823	0.642	0.992395	0.374558	23.1502	20.8968	1	1	1	1
CCDC47	ENSG00000108588	6.1333e-08	0.875	0.992395	0.374613	5.80448	6.9016	1	1	1	1
FTSJ3	ENSG00000108592	0.037201	0.412	0.992396	0.374669	36.8794	23.6363	1	1	1	1
AKAP10	ENSG00000108599	0.10782	0.441	0.992396	0.374724	36.0514	23.5681	1	1	1	1
ALDH3A1	ENSG00000108602	3.9013e-17	1.533	0.992397	0.374779	1	1	1	1	1	1
SMARCD2	ENSG00000108604	6.4893e-05	0.625	0.992397	0.374834	24.6757	21.4128	1	1	1	1
ICAM2	ENSG00000108622	0.00075003	1.253	0.992397	0.374889	1	1	1	1	1	1
B9D1	ENSG00000108641	0.0028034	0.952	0.992398	0.374945	3.20406	3.36083	1	1	1	1
UTP6	ENSG00000108651	3.113e-08	0.668	0.992398	0.375	20.7664	19.9348	1	1	1	1
DDX5	ENSG00000108654	0.99998	0.098	0.992398	0.375055	39.0588	23.7516	1	1	1	1
C17orf75	ENSG00000108666	0.33668	0.483	0.992399	0.37511	34.4323	23.4036	1	1	1	1
PSMD11	ENSG00000108671	0.99987	0.159	0.992399	0.375166	39.026	23.7512	1	1	1	1
LGALS3BP	ENSG00000108679	2.679e-07	1.426	0.9924	0.375221	1	1	1	1	1	1
CCL7	ENSG00000108688	0.00089294	1.906	0.9924	0.375276	1	1	1	1	1	1
CCL8	ENSG00000108700	0.041412	1.748	0.9924	0.375331	1	1	1	1	1	1
CCL1	ENSG00000108702	0.0079669	1.816	0.992401	0.375387	1	1	1	1	1	1
PEX12	ENSG00000108733	9.4838e-16	1.847	0.992401	0.375442	1	1	1	1	1	1
HNF1B	ENSG00000108753	0.99976	0.168	0.992402	0.375497	39.0169	23.751	1	1	1	1
KRT32	ENSG00000108759	1.3564e-18	1.796	0.992402	0.375552	1	1	1	1	1	1
DHX58	ENSG00000108771	3.2013e-13	1.102	0.992402	0.375607	1	1	1	1	1	1
KAT2A	ENSG00000108773	0.57331	0.374	0.992403	0.375663	37.6743	23.6909	1	1	1	1
RAB5C	ENSG00000108774	0.93717	0.36	0.992403	0.375718	37.8986	23.7042	1	1	1	1
NAGLU	ENSG00000108784	1.3655e-08	0.903	0.992403	0.375773	4.69766	5.39393	1	1	1	1
HSD17B1	ENSG00000108786	0.00013421	1.351	0.992404	0.375828	1	1	1	1	1	1
MLX	ENSG00000108788	0.11032	0.672	0.992404	0.375883	20.3978	19.7671	1	1	1	1
ABI3	ENSG00000108798	5.0089e-05	1.04	0.992405	0.375939	1.56577	1.31453	1	1	1	1
EZH1	ENSG00000108799	0.042501	0.421	0.992405	0.375994	36.645	23.6181	1	1	1	1
DLX4	ENSG00000108813	0.016921	1.067	0.992405	0.376049	1.24976	1	1	1	1	1
PPP1R9B	ENSG00000108819	0.99975	0.168	0.992406	0.376104	39.0169	23.751	1	1	1	1
COL1A1	ENSG00000108821	1	0.105	0.992406	0.37616	39.0569	23.7516	1	1	1	1
PTGES3L-AARSD1	ENSG00000108825	1.9415e-09	0.877	0.992406	0.376215	5.71857	6.78573	1	1	1	1
MRPL27	ENSG00000108826	0.50212	0.78	0.992407	0.37627	11.2545	13.3586	1	1	1	1
LUC7L3	ENSG00000108848	0.99999	0.089	0.992407	0.376325	39.0608	23.7516	1	1	1	1
PPY	ENSG00000108849	0.01181	1.704	0.992408	0.376381	1	1	1	1	1	1
SMURF2	ENSG00000108854	0.87235	0.334	0.992408	0.376436	38.2358	23.7221	1	1	1	1
DUSP3	ENSG00000108861	0.46156	0.837	0.992408	0.376491	7.65397	9.3117	1	1	1	1
EFTUD2	ENSG00000108883	1	0.094	0.992409	0.376546	39.0597	23.7516	1	1	1	1
SLC16A6	ENSG00000108932	0.0019063	0.836	0.992409	0.376601	7.70844	9.37972	1	1	1	1
PRKAR1A	ENSG00000108946	0.99985	0.119	0.99241	0.376657	39.0519	23.7515	1	1	1	1
EFNB3	ENSG00000108947	0.3205	0.607	0.99241	0.376712	26.2385	21.8721	1	1	1	1
FAM20A	ENSG00000108950	2.1513e-07	0.865	0.99241	0.376767	6.25068	7.49873	1	1	1	1
YWHAE	ENSG00000108953	0.98479	0.235	0.992411	0.376822	38.8827	23.748	1	1	1	1
MMD	ENSG00000108960	0.0001344	1.079	0.992411	0.376878	1.12976	1	1	1	1	1
DPH1	ENSG00000108963	8.0168e-17	1.372	0.992411	0.376933	1	1	1	1	1	1
DHRS7B	ENSG00000109016	6.7664e-09	1.495	0.992412	0.376988	1	1	1	1	1	1
WSB1	ENSG00000109046	0.42292	0.462	0.992412	0.377043	35.3091	23.4977	1	1	1	1
MYH3	ENSG00000109063	6.7197e-21	0.63	0.992413	0.377099	24.2312	21.2698	1	1	1	1
NAT9	ENSG00000109065	0.00022044	1.235	0.992413	0.377154	1	1	1	1	1	1
TMEM104	ENSG00000109066	3.8156e-05	0.796	0.992413	0.377209	10.1418	12.2091	1	1	1	1
VTN	ENSG00000109072	1.5014e-10	1.06	0.992414	0.377264	1.32528	1.05099	1	1	1	1
TNFAIP1	ENSG00000109079	0.13509	0.643	0.992414	0.377319	23.0594	20.8638	1	1	1	1
IFT20	ENSG00000109083	0.10302	0.854	0.992414	0.377375	6.77436	8.18798	1	1	1	1
TMEM97	ENSG00000109084	0.00031267	1.495	0.992415	0.37743	1	1	1	1	1	1
UNC119	ENSG00000109103	0.00014831	1.327	0.992415	0.377485	1	1	1	1	1	1
ALDOC	ENSG00000109107	0.092245	0.601	0.992416	0.37754	26.7441	22.007	1	1	1	1
SUPT6H	ENSG00000109111	1	0.087	0.992416	0.377596	39.0612	23.7516	1	1	1	1
RAB34	ENSG00000109113	5.4311e-07	1	0.992416	0.377651	2.17646	2.03585	1	1	1	1
PHOX2B	ENSG00000109132	0.93755	0.34	0.992417	0.377706	38.1663	23.7186	1	1	1	1
TMEM33	ENSG00000109133	0.0052903	0.842	0.992417	0.377761	7.38623	8.97456	1	1	1	1
GNRHR	ENSG00000109163	0.067566	0.75	0.992417	0.377816	13.5438	15.4415	1	1	1	1
SLAIN2	ENSG00000109171	0.79312	0.402	0.992418	0.377872	37.1177	23.6539	1	1	1	1
OCIAD1	ENSG00000109180	9.9492e-07	1.072	0.992418	0.377927	1.19835	1	1	1	1	1
DCUN1D4	ENSG00000109184	0.047486	0.592	0.992419	0.377982	27.486	22.1937	1	1	1	1
USP46	ENSG00000109189	0.79135	0.423	0.992419	0.378037	36.5903	23.6138	1	1	1	1
ODAM	ENSG00000109205	1.5176e-15	1.515	0.992419	0.378093	1	1	1	1	1	1
SMR3A	ENSG00000109208	0.39147	1.726	0.99242	0.378148	1	1	1	1	1	1
CHIC2	ENSG00000109220	0.54245	0.581	0.99242	0.378203	28.3633	22.3981	1	1	1	1
NMU	ENSG00000109255	0.00041549	0.896	0.99242	0.378258	4.9555	5.7473	1	1	1	1
CRACD	ENSG00000109265	5.3193e-05	0.531	0.992421	0.378314	31.8725	23.0589	1	1	1	1
LAMTOR3	ENSG00000109270	0.7313	0.548	0.992421	0.378369	30.7732	22.877	1	1	1	1
PF4V1	ENSG00000109272	0.00081618	1.913	0.992422	0.378424	1	1	1	1	1	1
NFKB1	ENSG00000109320	1	0.138	0.992422	0.378479	39.0422	23.7514	1	1	1	1
AREG	ENSG00000109321	0.47061	0.823	0.992422	0.378534	8.44452	10.2798	1	1	1	1
MANBA	ENSG00000109323	1.3066e-18	0.965	0.992423	0.37859	2.88842	2.94329	1	1	1	1
UBE2D3	ENSG00000109332	0.41278	0.665	0.992423	0.378645	21.0428	20.0571	1	1	1	1
ELF2	ENSG00000109381	0.99482	0.258	0.992423	0.3787	38.7961	23.7454	1	1	1	1
NDUFC1	ENSG00000109390	0.10105	1.269	0.992424	0.378755	1	1	1	1	1	1
UCP1	ENSG00000109424	1.6903e-11	1.788	0.992424	0.37881	1	1	1	1	1	1
TBC1D9	ENSG00000109436	2.8039e-05	0.487	0.992425	0.378866	34.2491	23.3824	1	1	1	1
ZNF330	ENSG00000109445	0.049087	0.59	0.992425	0.378921	27.648	22.2327	1	1	1	1
INPP4B	ENSG00000109452	0.55218	0.353	0.992425	0.378976	37.999	23.7098	1	1	1	1
KLHL2	ENSG00000109466	0.99985	0.185	0.992426	0.379032	38.9951	23.7506	1	1	1	1
IL2	ENSG00000109471	0.47968	0.81	0.992426	0.379087	9.23324	11.2024	1	1	1	1
CPE	ENSG00000109472	0.99233	0.269	0.992426	0.379142	38.744	23.7436	1	1	1	1
RPL34	ENSG00000109475	0.70885	0.567	0.992427	0.379197	29.4282	22.624	1	1	1	1
WFS1	ENSG00000109501	1.6231e-38	1.93	0.992427	0.379252	1	1	1	1	1	1
GRPEL1	ENSG00000109519	0.13916	0.778	0.992428	0.379308	11.3991	13.5013	1	1	1	1
FRG1	ENSG00000109536	6.1368e-07	1.308	0.992428	0.379363	1	1	1	1	1	1
CLCN3	ENSG00000109572	0.99973	0.222	0.992428	0.379418	38.9206	23.749	1	1	1	1
AADAT	ENSG00000109576	0.14641	0.508	0.992429	0.379473	33.1987	23.2507	1	1	1	1
SOD3	ENSG00000109610	0.00072272	1.671	0.992429	0.379528	1	1	1	1	1	1
SEPSECS	ENSG00000109618	1.6143e-08	0.989	0.992429	0.379584	2.38025	2.28962	1	1	1	1
CPZ	ENSG00000109625	8.8063e-36	1.953	0.99243	0.379639	1	1	1	1	1	1
TRIM2	ENSG00000109654	0.99603	0.27	0.99243	0.379694	38.7389	23.7435	1	1	1	1
FBXW7	ENSG00000109670	0.99949	0.232	0.992431	0.379749	38.8921	23.7482	1	1	1	1
NEIL3	ENSG00000109674	1.522e-09	1.081	0.992431	0.379805	1.11086	1	1	1	1	1
CLNK	ENSG00000109684	1.7251e-29	1.766	0.992431	0.37986	1	1	1	1	1	1
NSD2	ENSG00000109685	1	0.119	0.992432	0.379915	39.0519	23.7515	1	1	1	1
SH3D19	ENSG00000109686	5.5622e-06	0.611	0.992432	0.37997	25.8969	21.7772	1	1	1	1
STIM2	ENSG00000109689	0.9906	0.293	0.992432	0.380026	38.6011	23.7384	1	1	1	1
NKX3-2	ENSG00000109705	0.63821	0.631	0.992433	0.380081	24.1419	21.2403	1	1	1	1
GLRB	ENSG00000109738	0.0014157	0.663	0.992433	0.380136	21.227	20.1369	1	1	1	1
BST1	ENSG00000109743	4.2099e-11	1.358	0.992434	0.380191	1	1	1	1	1	1
RAPGEF2	ENSG00000109756	1	0.197	0.992434	0.380246	38.9755	23.7502	1	1	1	1
SNX25	ENSG00000109762	8.178e-05	0.518	0.992434	0.380302	32.6449	23.1742	1	1	1	1
LRP2BP	ENSG00000109771	2.3523e-06	0.97	0.992435	0.380357	2.77488	2.79503	1	1	1	1
KLHL5	ENSG00000109790	5.2757e-06	0.656	0.992435	0.380412	21.8709	20.406	1	1	1	1
FAM149A	ENSG00000109794	1.361e-05	0.793	0.992435	0.380467	10.3444	12.4253	1	1	1	1
UGDH	ENSG00000109814	0.00068341	0.722	0.992436	0.380523	15.889	17.2123	1	1	1	1
PPARGC1A	ENSG00000109819	0.9973	0.267	0.992436	0.380578	38.7541	23.744	1	1	1	1
DDX25	ENSG00000109832	1.8125e-18	1.312	0.992437	0.380633	1	1	1	1	1	1
CRYAB	ENSG00000109846	0.02247	1.429	0.992437	0.380688	1	1	1	1	1	1
DBX1	ENSG00000109851	0.060952	0.768	0.992437	0.380744	12.1396	14.208	1	1	1	1
CTSC	ENSG00000109861	1.1451e-07	1.035	0.992438	0.380799	1.63208	1.38949	1	1	1	1
CCDC34	ENSG00000109881	5.013e-06	1.023	0.992438	0.380854	1.80227	1.58595	1	1	1	1
ZBTB16	ENSG00000109906	0.99907	0.193	0.992438	0.380909	38.9825	23.7504	1	1	1	1
ELP4	ENSG00000109911	1.2277e-07	1.028	0.992439	0.380964	1.72941	1.50115	1	1	1	1
MTCH2	ENSG00000109919	0.031932	0.564	0.992439	0.38102	29.6485	22.6678	1	1	1	1
FNBP4	ENSG00000109920	1	0.142	0.992439	0.381075	39.0396	23.7514	1	1	1	1
SC5D	ENSG00000109929	0.0025941	0.966	0.99244	0.38113	2.86537	2.91311	1	1	1	1
CRTAM	ENSG00000109943	8.0626e-09	1.165	0.99244	0.381185	1	1	1	1	1	1
JHY	ENSG00000109944	2.9259e-12	0.92	0.992441	0.38124	4.12032	4.60224	1	1	1	1
B3GAT1	ENSG00000109956	0.13521	0.643	0.992441	0.381296	23.0594	20.8638	1	1	1	1
HSPA8	ENSG00000109971	0.99863	0.201	0.992441	0.381351	38.9681	23.7501	1	1	1	1
P2RX3	ENSG00000109991	1.0318e-06	0.932	0.992442	0.381406	3.75199	4.09953	1	1	1	1
VWA5A	ENSG00000110002	2.5953e-29	1.463	0.992442	0.381461	1	1	1	1	1	1
DNAJC4	ENSG00000110011	1.8113e-10	1.727	0.992442	0.381517	1	1	1	1	1	1
LPXN	ENSG00000110031	1.9089e-06	0.994	0.992443	0.381572	2.28549	2.17094	1	1	1	1
DTX4	ENSG00000110042	0.21699	0.482	0.992443	0.381627	34.4773	23.4087	1	1	1	1
EHD1	ENSG00000110047	0.98342	0.281	0.992444	0.381682	38.678	23.7413	1	1	1	1
OSBP	ENSG00000110048	0.99855	0.26	0.992444	0.381738	38.7872	23.7451	1	1	1	1
DCPS	ENSG00000110063	2.4654e-07	1.242	0.992444	0.381793	1	1	1	1	1	1
MS4A6A	ENSG00000110077	8.3775e-13	1.95	0.992445	0.381848	1	1	1	1	1	1
MS4A4A	ENSG00000110079	8.0964e-06	1.353	0.992445	0.381903	1	1	1	1	1	1
CCND1	ENSG00000110092	0.89057	0.41	0.992445	0.381958	36.9289	23.64	1	1	1	1
CCDC86	ENSG00000110104	1.6652e-05	1.024	0.992446	0.382014	1.78747	1.56864	1	1	1	1
PRPF19	ENSG00000110107	0.99995	0.106	0.992446	0.382069	39.0566	23.7516	1	1	1	1
HPX	ENSG00000110169	1.3005e-11	1.128	0.992447	0.382124	1	1	1	1	1	1
TRIM3	ENSG00000110171	0.9893	0.293	0.992447	0.382179	38.6011	23.7384	1	1	1	1
CHORDC1	ENSG00000110172	0.90164	0.375	0.992447	0.382235	37.657	23.6898	1	1	1	1
ANAPC15	ENSG00000110200	0.29581	0.775	0.992448	0.38229	11.6181	13.7145	1	1	1	1
FOLR3	ENSG00000110203	0.015409	1.096	0.992448	0.382345	1	1	1	1	1	1
PANX1	ENSG00000110218	2.4684e-06	1.117	0.992448	0.3824	1	1	1	1	1	1
ARHGEF17	ENSG00000110237	0.98445	0.293	0.992449	0.382456	38.6011	23.7384	1	1	1	1
APOA5	ENSG00000110243	5.5765e-10	1.596	0.992449	0.382511	1	1	1	1	1	1
APOA4	ENSG00000110244	5.4536e-06	1.19	0.992449	0.382566	1	1	1	1	1	1
APOC3	ENSG00000110245	0.010024	1.757	0.99245	0.382621	1	1	1	1	1	1
CEP164	ENSG00000110274	4.8293e-27	0.837	0.99245	0.382676	7.65397	9.3117	1	1	1	1
RNF141	ENSG00000110315	9.0192e-05	1.153	0.992451	0.382732	1	1	1	1	1	1
CEP126	ENSG00000110318	5.2173e-18	0.962	0.992451	0.382787	2.9586	3.03548	1	1	1	1
EIF4G2	ENSG00000110321	1	0.085	0.992451	0.382842	39.0615	23.7516	1	1	1	1
IL10RA	ENSG00000110324	0.017808	0.685	0.992452	0.382897	19.203	19.1843	1	1	1	1
GALNT18	ENSG00000110328	0.00030345	0.641	0.992452	0.382952	23.241	20.9295	1	1	1	1
BIRC2	ENSG00000110330	0.42708	0.435	0.992452	0.383008	36.2405	23.5847	1	1	1	1
DDX6	ENSG00000110367	0.99964	0.174	0.992453	0.383063	39.0099	23.7509	1	1	1	1
UPK2	ENSG00000110375	2.9877e-08	1.903	0.992453	0.383118	1	1	1	1	1	1
HIPK3	ENSG00000110422	0.27733	0.367	0.992453	0.383174	37.7905	23.6979	1	1	1	1
KIAA1549L	ENSG00000110427	1.2946e-07	0.503	0.992454	0.383229	33.4626	23.2854	1	1	1	1
FBXO3	ENSG00000110429	0.98916	0.293	0.992454	0.383284	38.6011	23.7384	1	1	1	1
PDHX	ENSG00000110435	9.7242e-05	0.718	0.992455	0.383339	16.2376	17.4471	1	1	1	1
COMMD9	ENSG00000110442	0.39357	0.681	0.992455	0.383394	19.5699	19.3698	1	1	1	1
CD5	ENSG00000110448	2.3074e-10	1.03	0.992455	0.38345	1.70105	1.46842	1	1	1	1
ACCS	ENSG00000110455	8.9836e-07	0.839	0.992456	0.383505	7.54596	9.17623	1	1	1	1
SCGB2A2	ENSG00000110484	0.00017485	1.905	0.992456	0.38356	1	1	1	1	1	1
MDK	ENSG00000110492	0.23005	0.868	0.992456	0.383615	6.11388	7.31653	1	1	1	1
MADD	ENSG00000110514	1.5363e-14	0.576	0.992457	0.383671	28.7505	22.483	1	1	1	1
NAA40	ENSG00000110583	9.7852e-09	1.281	0.992457	0.383726	1	1	1	1	1	1
CARS1	ENSG00000110619	0.00040314	0.494	0.992457	0.383781	33.9157	23.3425	1	1	1	1
SLC22A18	ENSG00000110628	6.458e-06	1.164	0.992458	0.383836	1	1	1	1	1	1
CD81	ENSG00000110651	0.91844	0.381	0.992458	0.383891	37.5493	23.6831	1	1	1	1
SLC35F2	ENSG00000110660	0.00026278	0.965	0.992459	0.383947	2.88842	2.94329	1	1	1	1
C11orf21	ENSG00000110665	0.016355	1.078	0.992459	0.384002	1.13932	1	1	1	1	1
CALCA	ENSG00000110680	0.015562	1.596	0.992459	0.384057	1	1	1	1	1	1
C11orf58	ENSG00000110696	0.1654	0.739	0.99246	0.384112	14.4437	16.1619	1	1	1	1
RPS13	ENSG00000110700	0.87646	0.423	0.99246	0.384167	36.5903	23.6138	1	1	1	1
AIP	ENSG00000110711	0.36163	0.518	0.99246	0.384223	32.6449	23.1742	1	1	1	1
NUP98	ENSG00000110713	1	0.122	0.992461	0.384278	39.0506	23.7515	1	1	1	1
EXPH5	ENSG00000110723	4.1598e-26	0.943	0.992461	0.384333	3.44087	3.67832	1	1	1	1
HPS5	ENSG00000110756	1.8969e-13	0.733	0.992461	0.384388	14.9467	16.542	1	1	1	1
POU2AF1	ENSG00000110777	0.56553	0.568	0.992462	0.384444	29.3542	22.6091	1	1	1	1
PTPN5	ENSG00000110786	0.0014228	0.56	0.992462	0.384499	29.9376	22.7239	1	1	1	1
VWF	ENSG00000110799	3.2187e-25	0.593	0.992463	0.384554	27.4046	22.1738	1	1	1	1
PSMD9	ENSG00000110801	4.8603e-06	1.446	0.992463	0.384609	1	1	1	1	1	1
P3H3	ENSG00000110811	7.1076e-12	1.01	0.992463	0.384665	2.00556	1.82755	1	1	1	1
PPFIBP1	ENSG00000110841	5.1485e-16	0.751	0.992464	0.38472	13.4635	15.3747	1	1	1	1
PRPF40B	ENSG00000110844	0.99963	0.246	0.992464	0.384775	38.8447	23.7469	1	1	1	1
CD69	ENSG00000110848	0.029691	0.917	0.992464	0.38483	4.21734	4.73512	1	1	1	1
PRDM4	ENSG00000110851	0.0013238	0.607	0.992465	0.384885	26.2385	21.8721	1	1	1	1
CLEC2B	ENSG00000110852	0.011614	1.188	0.992465	0.384941	1	1	1	1	1	1
COQ5	ENSG00000110871	2.8412e-05	0.951	0.992466	0.384996	3.22962	3.39493	1	1	1	1
SELPLG	ENSG00000110876	0.1768	1.631	0.992466	0.385051	1	1	1	1	1	1
CORO1C	ENSG00000110880	0.99813	0.209	0.992466	0.385106	38.9518	23.7497	1	1	1	1
ASIC1	ENSG00000110881	0.93017	0.344	0.992467	0.385162	38.1174	23.7161	1	1	1	1
DAO	ENSG00000110887	6.2271e-22	1.697	0.992467	0.385217	1	1	1	1	1	1
TSPAN11	ENSG00000110900	6.945e-07	1.291	0.992467	0.385272	1	1	1	1	1	1
SLC11A2	ENSG00000110911	0.0066528	0.526	0.992468	0.385327	32.1766	23.1055	1	1	1	1
MLEC	ENSG00000110917	0.60716	0.545	0.992468	0.385383	30.9744	22.9119	1	1	1	1
MVK	ENSG00000110921	0.16679	0.545	0.992468	0.385438	30.9744	22.9119	1	1	1	1
CSRNP2	ENSG00000110925	0.96015	0.334	0.992469	0.385493	38.2358	23.7221	1	1	1	1
CAMKK2	ENSG00000110931	0.091625	0.47	0.992469	0.385548	34.9915	23.465	1	1	1	1
BIN2	ENSG00000110934	4.5252e-11	0.973	0.992469	0.385603	2.70876	2.70922	1	1	1	1
PTGES3	ENSG00000110958	0.98536	0.233	0.99247	0.385659	38.889	23.7481	1	1	1	1
SYT10	ENSG00000110975	6.2437e-05	0.753	0.99247	0.385714	13.3037	15.2403	1	1	1	1
RSRC2	ENSG00000111011	0.99905	0.217	0.992471	0.385769	38.9333	23.7493	1	1	1	1
CYP27B1	ENSG00000111012	1.9194e-07	0.983	0.992471	0.385824	2.49881	2.43968	1	1	1	1
MYF5	ENSG00000111049	0.00022918	1.226	0.992471	0.38588	1	1	1	1	1	1
LIN7A	ENSG00000111052	1.1286e-07	1.339	0.992472	0.385935	1	1	1	1	1	1
KRT18	ENSG00000111057	0.73477	0.443	0.992472	0.38599	35.9861	23.5623	1	1	1	1
ACSS3	ENSG00000111058	5.0483e-13	0.951	0.992472	0.386045	3.22962	3.39493	1	1	1	1
TNS2	ENSG00000111077	3.7043e-07	0.498	0.992473	0.386101	33.7177	23.318	1	1	1	1
GLI1	ENSG00000111087	7.6639e-14	0.924	0.992473	0.386156	3.99407	4.42957	1	1	1	1
LTA4H	ENSG00000111144	2.9568e-08	0.715	0.992473	0.386211	16.5009	17.6199	1	1	1	1
ELK3	ENSG00000111145	0.083508	0.715	0.992474	0.386266	16.5009	17.6199	1	1	1	1
SLC6A12	ENSG00000111181	1.2837e-08	0.825	0.992474	0.386321	8.32787	10.1396	1	1	1	1
WNT5B	ENSG00000111186	0.58535	0.494	0.992475	0.386377	33.9157	23.3425	1	1	1	1
MAGOHB	ENSG00000111196	0.32706	0.741	0.992475	0.386432	14.2779	16.0332	1	1	1	1
ITFG2	ENSG00000111203	2.4768e-08	0.951	0.992475	0.386487	3.22962	3.39493	1	1	1	1
FOXM1	ENSG00000111206	0.0007414	0.591	0.992476	0.386542	27.5672	22.2133	1	1	1	1
PRR4	ENSG00000111215	0.044222	1.723	0.992476	0.386597	1	1	1	1	1	1
PRMT8	ENSG00000111218	0.98023	0.303	0.992476	0.386653	38.5277	23.7354	1	1	1	1
ARPC3	ENSG00000111229	0.21578	0.683	0.992477	0.386708	19.3863	19.2778	1	1	1	1
GPN3	ENSG00000111231	2.9029e-07	1.069	0.992477	0.386763	1.22895	1	1	1	1	1
VPS29	ENSG00000111237	0.74696	0.534	0.992477	0.386818	31.6858	23.0295	1	1	1	1
FGF6	ENSG00000111241	0.00039765	1.428	0.992478	0.386874	1	1	1	1	1	1
RAD51AP1	ENSG00000111247	0.011096	0.739	0.992478	0.386929	14.4437	16.1619	1	1	1	1
SH2B3	ENSG00000111252	0.00010289	0.803	0.992478	0.386984	9.67986	11.7049	1	1	1	1
AKAP3	ENSG00000111254	0.056438	0.528	0.992479	0.387039	32.056	23.0872	1	1	1	1
MANSC1	ENSG00000111261	0.0077616	1.334	0.992479	0.387095	1	1	1	1	1	1
KCNA1	ENSG00000111262	0.076028	0.73	0.99248	0.38715	15.2012	16.7283	1	1	1	1
CREBL2	ENSG00000111269	0.72167	0.556	0.99248	0.387205	30.2215	22.7774	1	1	1	1
CDKN1B	ENSG00000111276	0.62376	0.645	0.99248	0.38726	22.8774	20.7968	1	1	1	1
GPRC5D	ENSG00000111291	0.0012463	0.898	0.992481	0.387315	4.88059	5.64471	1	1	1	1
GSG1	ENSG00000111305	0.0010401	0.927	0.992481	0.387371	3.90168	4.30343	1	1	1	1
SCNN1A	ENSG00000111319	1.0835e-11	0.912	0.992481	0.387426	4.38361	4.96308	1	1	1	1
LTBR	ENSG00000111321	0.3058	0.491	0.992482	0.387481	34.0606	23.36	1	1	1	1
OGFOD2	ENSG00000111325	3.437e-12	1.77	0.992482	0.387536	1	1	1	1	1	1
CDK2AP1	ENSG00000111328	0.44839	0.857	0.992482	0.387592	6.62805	7.99681	1	1	1	1
OAS2	ENSG00000111335	2.605e-21	1.249	0.992483	0.387647	1	1	1	1	1	1
ART4	ENSG00000111339	0.0015662	1.072	0.992483	0.387702	1.19835	1	1	1	1	1
MGP	ENSG00000111341	3.6072e-05	1.659	0.992483	0.387757	1	1	1	1	1	1
ARHGDIB	ENSG00000111348	0.0006377	1.297	0.992484	0.387813	1	1	1	1	1	1
GTF2H3	ENSG00000111358	3.0414e-08	1.043	0.992484	0.387868	1.52722	1.27139	1	1	1	1
EIF2B1	ENSG00000111361	7.615e-05	0.976	0.992485	0.387923	2.64411	2.62573	1	1	1	1
DDX55	ENSG00000111364	2.1088e-08	0.869	0.992485	0.387978	6.06884	7.25638	1	1	1	1
SLC38A1	ENSG00000111371	0.93067	0.35	0.992485	0.388033	38.0397	23.712	1	1	1	1
RERGL	ENSG00000111404	2.4541e-10	1.693	0.992486	0.388089	1	1	1	1	1	1
C12orf49	ENSG00000111412	0.0061628	1.028	0.992486	0.388144	1.72941	1.50115	1	1	1	1
FZD10	ENSG00000111432	0.00052847	0.863	0.992486	0.388199	6.3433	7.62161	1	1	1	1
STX2	ENSG00000111450	2.1087e-07	1.105	0.992487	0.388254	1	1	1	1	1	1
ADGRD1	ENSG00000111452	2.5037e-14	0.812	0.992487	0.388309	9.10845	11.0594	1	1	1	1
COPZ1	ENSG00000111481	0.94896	0.344	0.992487	0.388365	38.1174	23.7161	1	1	1	1
TBC1D30	ENSG00000111490	0.88919	0.353	0.992488	0.38842	37.999	23.7098	1	1	1	1
CAND1	ENSG00000111530	1	0.101	0.992488	0.388475	39.058	23.7516	1	1	1	1
IL26	ENSG00000111536	0.00053514	1.345	0.992488	0.38853	1	1	1	1	1	1
IFNG	ENSG00000111537	0.47156	0.822	0.992489	0.388586	8.50332	10.3501	1	1	1	1
RAB5B	ENSG00000111540	0.026434	0.752	0.992489	0.388641	13.3835	15.3076	1	1	1	1
MDM1	ENSG00000111554	4.7231e-12	0.892	0.99249	0.388696	5.10834	5.95637	1	1	1	1
TIMELESS	ENSG00000111602	9.8476e-35	0.977	0.99249	0.388751	2.62288	2.59841	1	1	1	1
CPSF6	ENSG00000111605	0.99982	0.163	0.99249	0.388807	39.0221	23.7511	1	1	1	1
KRR1	ENSG00000111615	0.00069317	0.721	0.992491	0.388862	15.9759	17.2715	1	1	1	1
NOP2	ENSG00000111641	0.99996	0.168	0.992491	0.388917	39.0169	23.751	1	1	1	1
CHD4	ENSG00000111642	1	0.156	0.992491	0.388972	39.0287	23.7512	1	1	1	1
UHRF1BP1L	ENSG00000111647	0.0042502	0.412	0.992492	0.389028	36.8794	23.6363	1	1	1	1
COPS7A	ENSG00000111652	0.043607	0.685	0.992492	0.389083	19.203	19.1843	1	1	1	1
ING4	ENSG00000111653	0.029013	0.738	0.992492	0.389138	14.527	16.2259	1	1	1	1
GNB3	ENSG00000111664	3.3303e-11	1.378	0.992493	0.389193	1	1	1	1	1	1
CDCA3	ENSG00000111665	0.6885	0.504	0.992493	0.389248	33.4105	23.2787	1	1	1	1
USP5	ENSG00000111667	0.96396	0.316	0.992493	0.389304	38.418	23.7307	1	1	1	1
TPI1	ENSG00000111669	0.030193	0.733	0.992494	0.389359	14.9467	16.542	1	1	1	1
GNPTAB	ENSG00000111670	7.6824e-19	0.821	0.992494	0.389414	8.56242	10.4205	1	1	1	1
SPSB2	ENSG00000111671	0.02137	1.001	0.992495	0.389469	2.15877	2.01409	1	1	1	1
C12orf57	ENSG00000111678	5.2408e-05	1.863	0.992495	0.389524	1	1	1	1	1	1
LPCAT3	ENSG00000111684	0.99508	0.268	0.992495	0.38958	38.7491	23.7438	1	1	1	1
NANOG	ENSG00000111704	0.72022	0.557	0.992496	0.389635	30.151	22.7643	1	1	1	1
SUDS3	ENSG00000111707	0.0045448	0.644	0.992496	0.38969	22.9685	20.8305	1	1	1	1
GOLT1B	ENSG00000111711	0.85264	0.476	0.992496	0.389745	34.7402	23.438	1	1	1	1
GYS2	ENSG00000111713	9.7872e-22	1.125	0.992497	0.389801	1	1	1	1	1	1
LDHB	ENSG00000111716	4.9734e-06	1.204	0.992497	0.389856	1	1	1	1	1	1
CMAS	ENSG00000111726	0.56141	0.433	0.992497	0.389911	36.3014	23.5899	1	1	1	1
CLEC4A	ENSG00000111729	4.1872e-05	1.305	0.992498	0.389966	1	1	1	1	1	1
C2CD5	ENSG00000111731	9.7333e-12	0.705	0.992498	0.390022	17.3891	18.1749	1	1	1	1
AICDA	ENSG00000111732	9.2098e-06	1.329	0.992498	0.390077	1	1	1	1	1	1
RAB35	ENSG00000111737	0.97845	0.254	0.992499	0.390132	38.8132	23.7459	1	1	1	1
PHC1	ENSG00000111752	0.99938	0.243	0.992499	0.390187	38.8557	23.7472	1	1	1	1
COX6A1	ENSG00000111775	0.0023136	1.757	0.992499	0.390242	1	1	1	1	1	1
AL021546.1	ENSG00000111780	3.7119e-05	1.653	0.9925	0.390298	1	1	1	1	1	1
RFX4	ENSG00000111783	0.99999	0.147	0.9925	0.390353	39.036	23.7513	1	1	1	1
SRSF9	ENSG00000111786	0.63924	0.529	0.992501	0.390408	31.9952	23.0779	1	1	1	1
FGFR1OP2	ENSG00000111790	0.00049643	0.872	0.992501	0.390463	5.93541	7.07765	1	1	1	1
KLRB1	ENSG00000111796	2.4129e-07	1.441	0.992501	0.390519	1	1	1	1	1	1
COL12A1	ENSG00000111799	0.97361	0.282	0.992502	0.390574	38.6721	23.7411	1	1	1	1
BTN3A3	ENSG00000111801	1.1892e-18	1.667	0.992502	0.390629	1	1	1	1	1	1
FRK	ENSG00000111816	1.8071e-12	1.084	0.992502	0.390684	1.08308	1	1	1	1	1
RWDD1	ENSG00000111832	0.91032	0.39	0.992503	0.39074	37.3752	23.6717	1	1	1	1
RSPH4A	ENSG00000111834	7.5712e-11	0.939	0.992503	0.390795	3.55117	3.82719	1	1	1	1
MAK	ENSG00000111837	8.6266e-19	1.205	0.992503	0.39085	1	1	1	1	1	1
TMEM14C	ENSG00000111843	0.0061054	1.426	0.992504	0.390905	1	1	1	1	1	1
PAK1IP1	ENSG00000111845	0.36265	0.518	0.992504	0.39096	32.6449	23.1742	1	1	1	1
GCNT2	ENSG00000111846	2.4065e-05	1.161	0.992504	0.391016	1	1	1	1	1	1
SMIM8	ENSG00000111850	0.0055617	1.879	0.992505	0.391071	1	1	1	1	1	1
NEDD9	ENSG00000111859	0.12634	0.435	0.992505	0.391126	36.2405	23.5847	1	1	1	1
CEP85L	ENSG00000111860	4.5367e-09	0.707	0.992505	0.391181	17.2103	18.0665	1	1	1	1
ADTRP	ENSG00000111863	4.0967e-07	1.365	0.992506	0.391236	1	1	1	1	1	1
ASF1A	ENSG00000111875	0.80542	0.485	0.992506	0.391292	34.3414	23.3931	1	1	1	1
MCM9	ENSG00000111877	6.6222e-14	0.872	0.992507	0.391347	5.93541	7.07765	1	1	1	1
FAM184A	ENSG00000111879	1.0625e-21	0.885	0.992507	0.391402	5.38572	6.33459	1	1	1	1
RNGTT	ENSG00000111880	0.37382	0.407	0.992507	0.391458	37.0014	23.6454	1	1	1	1
MAN1A1	ENSG00000111885	0.11123	0.462	0.992508	0.391513	35.3091	23.4977	1	1	1	1
GABRR2	ENSG00000111886	1.4645e-05	0.893	0.992508	0.391568	5.06975	5.90362	1	1	1	1
SERINC1	ENSG00000111897	0.0074634	0.608	0.992508	0.391623	26.1534	21.8487	1	1	1	1
HINT3	ENSG00000111911	3.4813e-06	1.785	0.992509	0.391678	1	1	1	1	1	1
RIPOR2	ENSG00000111913	0.92284	0.328	0.992509	0.391734	38.3008	23.7253	1	1	1	1
SASH1	ENSG00000111961	0.001802	0.44	0.992509	0.391789	36.0836	23.571	1	1	1	1
ULBP1	ENSG00000111981	6.885e-07	1.52	0.99251	0.391844	1	1	1	1	1	1
FBXO5	ENSG00000112029	0.96995	0.32	0.99251	0.391899	38.3807	23.729	1	1	1	1
MTRF1L	ENSG00000112031	2.9554e-10	1.48	0.99251	0.391954	1	1	1	1	1	1
OPRM1	ENSG00000112038	7.8882e-11	1.307	0.992511	0.39201	1	1	1	1	1	1
FANCE	ENSG00000112039	1.5278e-06	0.892	0.992511	0.392065	5.10834	5.95637	1	1	1	1
TULP1	ENSG00000112041	0.00056824	0.605	0.992511	0.39212	26.408	21.918	1	1	1	1
SLC26A8	ENSG00000112053	4.2638e-12	0.835	0.992512	0.392175	7.76321	9.44793	1	1	1	1
MAPK14	ENSG00000112062	0.37466	0.473	0.992512	0.392231	34.8673	23.4518	1	1	1	1
RHAG	ENSG00000112077	0.010404	0.65	0.992512	0.392286	22.421	20.6239	1	1	1	1
KCTD20	ENSG00000112078	0.00094347	0.792	0.992513	0.392341	10.4126	12.4973	1	1	1	1
SRSF3	ENSG00000112081	0.96323	0.291	0.992513	0.392396	38.6148	23.7389	1	1	1	1
SOD2	ENSG00000112096	0.15499	0.753	0.992514	0.392452	13.3037	15.2403	1	1	1	1
MRPL18	ENSG00000112110	0.00016217	1.306	0.992514	0.392507	1	1	1	1	1	1
IL17A	ENSG00000112115	0.043049	1.141	0.992514	0.392562	1	1	1	1	1	1
IL17F	ENSG00000112116	0.039165	1.179	0.992515	0.392617	1	1	1	1	1	1
MCM3	ENSG00000112118	6.9522e-11	0.753	0.992515	0.392672	13.3037	15.2403	1	1	1	1
RNF8	ENSG00000112130	0.99943	0.183	0.992515	0.392728	38.998	23.7507	1	1	1	1
ICK	ENSG00000112144	1.3376e-05	0.613	0.992516	0.392783	25.7247	21.7283	1	1	1	1
FBXO9	ENSG00000112146	0.00012166	0.701	0.992516	0.392838	17.7484	18.3876	1	1	1	1
CD83	ENSG00000112149	0.0052136	1.07	0.992516	0.392893	1.21867	1	1	1	1	1
MDN1	ENSG00000112159	2.1582e-08	0.316	0.992517	0.392949	38.418	23.7307	1	1	1	1
GLP1R	ENSG00000112164	0.29347	0.437	0.992517	0.393004	36.1785	23.5793	1	1	1	1
SAYSD1	ENSG00000112167	3.7399e-05	1.651	0.992517	0.393059	1	1	1	1	1	1
BMP5	ENSG00000112175	0.00090084	0.698	0.992518	0.393114	18.0192	18.5437	1	1	1	1
BACH2	ENSG00000112182	0.99803	0.233	0.992518	0.39317	38.889	23.7481	1	1	1	1
RBM24	ENSG00000112183	0.086409	0.903	0.992518	0.393225	4.69766	5.39393	1	1	1	1
CAP2	ENSG00000112186	0.69899	0.407	0.992519	0.39328	37.0014	23.6454	1	1	1	1
TREML2	ENSG00000112195	1.1362e-09	1.717	0.992519	0.393335	1	1	1	1	1	1
ZNF451	ENSG00000112200	1.5111e-12	0.778	0.992519	0.39339	11.3991	13.5013	1	1	1	1
RAB23	ENSG00000112210	0.0056143	0.833	0.99252	0.393446	7.87367	9.58491	1	1	1	1
TSPO2	ENSG00000112212	0.0008991	1.608	0.99252	0.393501	1	1	1	1	1	1
FHL5	ENSG00000112214	4.8464e-10	1.613	0.99252	0.393556	1	1	1	1	1	1
GPR63	ENSG00000112218	0.19747	0.701	0.992521	0.393611	17.7484	18.3876	1	1	1	1
KHDRBS2	ENSG00000112232	0.038537	0.61	0.992521	0.393666	25.9826	21.8013	1	1	1	1
FBXL4	ENSG00000112234	1.1384e-08	0.918	0.992522	0.393722	4.18478	4.69051	1	1	1	1
PRDM13	ENSG00000112238	0.56307	0.461	0.992522	0.393777	35.3474	23.5016	1	1	1	1
SIM1	ENSG00000112246	0.99828	0.253	0.992522	0.393832	38.8173	23.746	1	1	1	1
HDGFL1	ENSG00000112273	0.058681	1.025	0.992523	0.393887	1.77278	1.55151	1	1	1	1
BVES	ENSG00000112276	9.343e-06	0.945	0.992523	0.393943	3.3869	3.60569	1	1	1	1
COL9A1	ENSG00000112280	3.0742e-19	0.814	0.992523	0.393998	8.98492	10.9167	1	1	1	1
WASF1	ENSG00000112290	0.99757	0.215	0.992524	0.394053	38.9381	23.7494	1	1	1	1
GPLD1	ENSG00000112293	1.5871e-15	0.833	0.992524	0.394108	7.87367	9.58491	1	1	1	1
ALDH5A1	ENSG00000112294	3.0504e-07	0.937	0.992524	0.394164	3.60753	3.90346	1	1	1	1
CRYBG1	ENSG00000112297	3.5143e-33	1.006	0.992525	0.394219	2.07234	1.90842	1	1	1	1
VNN1	ENSG00000112299	4.3868e-06	1.041	0.992525	0.394274	1.55282	1.3	1	1	1	1
ACOT13	ENSG00000112304	3.1271e-06	1.936	0.992525	0.394329	1	1	1	1	1	1
SMAP1	ENSG00000112305	0.99357	0.264	0.992526	0.394385	38.7687	23.7445	1	1	1	1
RPS12	ENSG00000112306	0.88531	0.425	0.992526	0.39444	36.5346	23.6093	1	1	1	1
C6orf62	ENSG00000112308	0.98336	0.24	0.992526	0.394495	38.8662	23.7475	1	1	1	1
GMNN	ENSG00000112312	0.1149	0.825	0.992527	0.39455	8.32787	10.1396	1	1	1	1
EYA4	ENSG00000112319	0.04872	0.45	0.992527	0.394605	35.7489	23.5405	1	1	1	1
SOBP	ENSG00000112320	0.99972	0.127	0.992527	0.394661	39.0483	23.7515	1	1	1	1
NR2E1	ENSG00000112333	0.99864	0.156	0.992528	0.394716	39.0287	23.7512	1	1	1	1
SLC17A2	ENSG00000112337	1.4228e-06	0.899	0.992528	0.394771	4.84351	5.59391	1	1	1	1
HBS1L	ENSG00000112339	1.8606e-07	0.676	0.992528	0.394826	20.0295	19.5939	1	1	1	1
TRIM38	ENSG00000112343	1.3947e-08	1.115	0.992529	0.394881	1	1	1	1	1	1
ZBTB24	ENSG00000112365	0.00020919	0.664	0.992529	0.394937	21.1349	20.0972	1	1	1	1
PERP	ENSG00000112378	0.079462	0.927	0.992529	0.394992	3.90168	4.30343	1	1	1	1
ARFGEF3	ENSG00000112379	1	0.203	0.99253	0.395047	38.9642	23.75	1	1	1	1
ADGRG6	ENSG00000112414	6.6088e-05	0.468	0.99253	0.395102	35.0728	23.4735	1	1	1	1
PHACTR2	ENSG00000112419	1.0378e-06	0.689	0.992531	0.395158	18.8372	18.9934	1	1	1	1
OR12D3	ENSG00000112462	0.0078534	1.819	0.992531	0.395213	1	1	1	1	1	1
SLC39A7	ENSG00000112473	0.082078	0.613	0.992531	0.395268	25.7247	21.7283	1	1	1	1
SLC22A2	ENSG00000112499	2.0202e-12	1.154	0.992532	0.395323	1	1	1	1	1	1
CUTA	ENSG00000112514	3.084e-07	1.649	0.992532	0.395379	1	1	1	1	1	1
PDE10A	ENSG00000112541	0.99986	0.213	0.992532	0.395434	38.9428	23.7495	1	1	1	1
MDFI	ENSG00000112559	0.33402	0.734	0.992533	0.395489	14.8623	16.4793	1	1	1	1
SMOC2	ENSG00000112562	0.0025279	0.622	0.992533	0.395544	24.9404	21.4953	1	1	1	1
CCND3	ENSG00000112576	0.98347	0.24	0.992533	0.395599	38.8662	23.7475	1	1	1	1
FAM120B	ENSG00000112584	7.4692e-11	0.75	0.992534	0.395655	13.5438	15.4415	1	1	1	1
TBP	ENSG00000112592	0.015031	0.619	0.992534	0.39571	25.2036	21.5754	1	1	1	1
GUCA1B	ENSG00000112599	0.00021337	1.242	0.992534	0.395765	1	1	1	1	1	1
PRPH2	ENSG00000112619	0.11554	0.665	0.992535	0.39582	21.0428	20.0571	1	1	1	1
BICRAL	ENSG00000112624	1	0.071	0.992535	0.395876	39.0635	23.7517	1	1	1	1
MRPL2	ENSG00000112651	1.4285e-07	1.147	0.992535	0.395931	1	1	1	1	1	1
PTK7	ENSG00000112655	0.99721	0.275	0.992536	0.395986	38.7123	23.7425	1	1	1	1
SRF	ENSG00000112658	0.97545	0.3	0.992536	0.396041	38.5507	23.7364	1	1	1	1
DNPH1	ENSG00000112667	0.032074	1.265	0.992536	0.396097	1	1	1	1	1	1
DUSP22	ENSG00000112679	0.0093421	0.934	0.992537	0.396152	3.69358	4.02017	1	1	1	1
EXOC2	ENSG00000112685	2.8675e-09	0.59	0.992537	0.396207	27.648	22.2327	1	1	1	1
COX7A2	ENSG00000112695	0.0045177	1.542	0.992537	0.396262	1	1	1	1	1	1
GMDS	ENSG00000112699	0.99132	0.273	0.992538	0.396317	38.7232	23.7429	1	1	1	1
SENP6	ENSG00000112701	0.99998	0.215	0.992538	0.396373	38.9381	23.7494	1	1	1	1
IMPG1	ENSG00000112706	1.3662e-29	1.354	0.992538	0.396428	1	1	1	1	1	1
VEGFA	ENSG00000112715	2.4085e-05	0.84	0.992539	0.396483	7.49241	9.1088	1	1	1	1
SLC29A1	ENSG00000112759	0.90069	0.375	0.992539	0.396538	37.657	23.6898	1	1	1	1
CCN6	ENSG00000112761	0.00061942	0.843	0.992539	0.396593	7.33359	8.90776	1	1	1	1
LAMA4	ENSG00000112769	1.3909e-24	0.73	0.99254	0.396649	15.2012	16.7283	1	1	1	1
TENT5A	ENSG00000112773	0.92482	0.374	0.99254	0.396704	37.6743	23.6909	1	1	1	1
CLIC5	ENSG00000112782	1.6209e-06	1.174	0.99254	0.396759	1	1	1	1	1	1
ENPP5	ENSG00000112796	3.1565e-10	1.473	0.992541	0.396814	1	1	1	1	1	1
LY86	ENSG00000112799	2.2513e-05	1.75	0.992541	0.39687	1	1	1	1	1	1
MEP1A	ENSG00000112818	9.1509e-13	0.919	0.992541	0.396925	4.15243	4.64621	1	1	1	1
ERBIN	ENSG00000112851	0.99402	0.285	0.992542	0.39698	38.6537	23.7404	1	1	1	1
PCDHB2	ENSG00000112852	6.7312e-07	1.119	0.992542	0.397035	1	1	1	1	1	1
HARS2	ENSG00000112855	2.7868e-05	0.736	0.992543	0.397091	14.6942	16.3532	1	1	1	1
NUDT12	ENSG00000112874	6.0014e-11	1.329	0.992543	0.397146	1	1	1	1	1	1
CEP72	ENSG00000112877	1.5766e-19	1.353	0.992543	0.397201	1	1	1	1	1	1
MAN2A1	ENSG00000112893	1.6205e-10	0.617	0.992544	0.397256	25.3781	21.6274	1	1	1	1
SEMA5A	ENSG00000112902	1.5403e-05	0.483	0.992544	0.397311	34.4323	23.4036	1	1	1	1
C7	ENSG00000112936	1.0747e-14	0.904	0.992544	0.397367	4.66181	5.34475	1	1	1	1
GHR	ENSG00000112964	8.4385e-05	0.662	0.992545	0.397422	21.3191	20.1764	1	1	1	1
DAP	ENSG00000112977	0.0035018	1.634	0.992545	0.397477	1	1	1	1	1	1
NME5	ENSG00000112981	0.00067197	1.283	0.992545	0.397532	1	1	1	1	1	1
BRD8	ENSG00000112983	1.5564e-07	0.516	0.992546	0.397588	32.7585	23.1903	1	1	1	1
MRPS30	ENSG00000112996	1.5937e-08	1.103	0.992546	0.397643	1	1	1	1	1	1
HSPA9	ENSG00000113013	0.96852	0.319	0.992546	0.397698	38.3902	23.7294	1	1	1	1
MRPS27	ENSG00000113048	1.9215e-06	0.87	0.992547	0.397753	6.02409	7.19651	1	1	1	1
PFDN1	ENSG00000113068	0.84732	0.485	0.992547	0.397809	34.3414	23.3931	1	1	1	1
LOX	ENSG00000113083	0.98769	0.285	0.992547	0.397864	38.6537	23.7404	1	1	1	1
GZMK	ENSG00000113088	0.0081495	0.963	0.992548	0.397919	2.93503	3.00448	1	1	1	1
CDH9	ENSG00000113100	0.83147	0.367	0.992548	0.397974	37.7905	23.6979	1	1	1	1
APBB3	ENSG00000113108	5.0783e-10	0.974	0.992548	0.398029	2.68705	2.68114	1	1	1	1
TMCO6	ENSG00000113119	1.2724e-09	0.997	0.992549	0.398085	2.23035	2.10241	1	1	1	1
IK	ENSG00000113141	2.4864e-06	0.607	0.992549	0.39814	26.2385	21.8721	1	1	1	1
FAF2	ENSG00000113194	0.99911	0.216	0.992549	0.398195	38.9357	23.7493	1	1	1	1
PCDHB3	ENSG00000113205	1.5891e-07	1.296	0.99255	0.39825	1	1	1	1	1	1
PCDHB5	ENSG00000113209	2.4736e-06	1.117	0.99255	0.398306	1	1	1	1	1	1
PCDHB6	ENSG00000113211	1.7745e-10	1.371	0.99255	0.398361	1	1	1	1	1	1
PCDHB7	ENSG00000113212	8.0848e-18	1.798	0.992551	0.398416	1	1	1	1	1	1
PDE8B	ENSG00000113231	0.99905	0.249	0.992551	0.398471	38.8333	23.7465	1	1	1	1
PCDHB15	ENSG00000113248	9.7376e-12	1.348	0.992551	0.398527	1	1	1	1	1	1
HAVCR1	ENSG00000113249	8.5105e-07	1.263	0.992552	0.398582	1	1	1	1	1	1
CLINT1	ENSG00000113282	0.53538	0.401	0.992552	0.398637	37.1403	23.6555	1	1	1	1
CNOT6	ENSG00000113300	0.019515	0.548	0.992552	0.398692	30.7732	22.877	1	1	1	1
IL12B	ENSG00000113302	0.00011439	0.919	0.992553	0.398747	4.15243	4.64621	1	1	1	1
BTNL8	ENSG00000113303	1.4502e-05	1.044	0.992553	0.398803	1.51457	1.25731	1	1	1	1
TTC1	ENSG00000113312	2.5494e-06	1.113	0.992553	0.398858	1	1	1	1	1	1
MSH3	ENSG00000113318	7.4413e-31	1.158	0.992554	0.398913	1	1	1	1	1	1
RASGRF2	ENSG00000113319	0.15243	0.36	0.992554	0.398968	37.8986	23.7042	1	1	1	1
GABRG2	ENSG00000113327	0.73852	0.399	0.992554	0.399023	37.1849	23.6586	1	1	1	1
CCNG1	ENSG00000113328	0.00073222	0.988	0.992555	0.399079	2.39964	2.31404	1	1	1	1
POLR3G	ENSG00000113356	1.7611e-10	1.73	0.992555	0.399134	1	1	1	1	1	1
DROSHA	ENSG00000113360	0.093176	0.347	0.992555	0.399189	38.0792	23.7141	1	1	1	1
CDH6	ENSG00000113361	0.91966	0.338	0.992556	0.399244	38.19	23.7198	1	1	1	1
LMNB1	ENSG00000113368	0.55481	0.414	0.992556	0.3993	36.829	23.6325	1	1	1	1
ARRDC3	ENSG00000113369	0.98715	0.286	0.992556	0.399355	38.6474	23.7402	1	1	1	1
SUB1	ENSG00000113387	0.89245	0.414	0.992557	0.39941	36.829	23.6325	1	1	1	1
NPR3	ENSG00000113389	1.006e-05	0.819	0.992557	0.399465	8.68157	10.5617	1	1	1	1
TARS1	ENSG00000113407	9.9483e-13	0.797	0.992557	0.399521	10.0749	12.137	1	1	1	1
IRX4	ENSG00000113430	0.011525	0.734	0.992558	0.399576	14.8623	16.4793	1	1	1	1
LNPEP	ENSG00000113441	0.99957	0.247	0.992558	0.399631	38.841	23.7468	1	1	1	1
BRIX1	ENSG00000113460	0.72803	0.445	0.992558	0.399686	35.9198	23.5562	1	1	1	1
PRLR	ENSG00000113494	0.98732	0.293	0.992559	0.399742	38.6011	23.7384	1	1	1	1
SLC12A7	ENSG00000113504	1.3921e-17	0.885	0.992559	0.399797	5.38572	6.33459	1	1	1	1
RAD50	ENSG00000113522	3.4392e-27	0.873	0.992559	0.399852	5.89149	7.01867	1	1	1	1
IL5	ENSG00000113525	0.0056529	1.456	0.99256	0.399907	1	1	1	1	1	1
ST8SIA4	ENSG00000113532	0.00040145	0.901	0.99256	0.399962	4.77009	5.49327	1	1	1	1
GNPDA1	ENSG00000113552	1.6024e-07	1.501	0.99256	0.400018	1	1	1	1	1	1
PCDH12	ENSG00000113555	2.8508e-13	0.98	0.992561	0.400073	2.56015	2.51794	1	1	1	1
NUP155	ENSG00000113569	0.65349	0.323	0.992561	0.400128	38.3516	23.7277	1	1	1	1
PPP2CA	ENSG00000113575	0.9893	0.263	0.992561	0.400183	38.7734	23.7446	1	1	1	1
FGF1	ENSG00000113578	0.44406	0.863	0.992562	0.400238	6.3433	7.62161	1	1	1	1
NR3C1	ENSG00000113580	0.96958	0.32	0.992562	0.400294	38.3807	23.729	1	1	1	1
C5orf15	ENSG00000113583	0.050281	1.081	0.992562	0.400349	1.11086	1	1	1	1	1
PPWD1	ENSG00000113593	3.9819e-05	0.65	0.992563	0.400404	22.421	20.6239	1	1	1	1
LIFR	ENSG00000113594	1.4888e-13	0.706	0.992563	0.400459	17.2996	18.1209	1	1	1	1
TRIM23	ENSG00000113595	0.0003937	0.58	0.992563	0.400515	28.4413	22.4155	1	1	1	1
TRAPPC13	ENSG00000113597	0.0024066	0.697	0.992564	0.40057	18.1097	18.595	1	1	1	1
C9	ENSG00000113600	1.6323e-24	1.514	0.992564	0.400625	1	1	1	1	1	1
SEC24A	ENSG00000113615	8.7713e-09	0.584	0.992564	0.40068	28.1274	22.3448	1	1	1	1
TXNDC15	ENSG00000113621	0.0096478	0.757	0.992565	0.400736	12.9872	14.969	1	1	1	1
TTC33	ENSG00000113638	0.00056941	1.035	0.992565	0.400791	1.63208	1.38949	1	1	1	1
RARS1	ENSG00000113643	3.2689e-08	0.766	0.992565	0.400846	12.2912	14.3478	1	1	1	1
WWC1	ENSG00000113645	0.00039438	0.433	0.992566	0.400901	36.3014	23.5899	1	1	1	1
TCERG1	ENSG00000113649	0.99996	0.227	0.992566	0.400956	38.9069	23.7486	1	1	1	1
DPYSL3	ENSG00000113657	0.99887	0.221	0.992566	0.401012	38.9232	23.749	1	1	1	1
SMAD5	ENSG00000113658	0.99838	0.16	0.992567	0.401067	39.025	23.7512	1	1	1	1
CSNK1A1	ENSG00000113712	0.99758	0.215	0.992567	0.401122	38.9381	23.7494	1	1	1	1
HMGXB3	ENSG00000113716	0.999	0.258	0.992567	0.401177	38.7961	23.7454	1	1	1	1
PDGFRB	ENSG00000113721	0.9041	0.325	0.992568	0.401233	38.3316	23.7267	1	1	1	1
BNIP1	ENSG00000113734	9.678e-07	1.245	0.992568	0.401288	1	1	1	1	1	1
CPEB4	ENSG00000113742	0.98555	0.301	0.992568	0.401343	38.5431	23.7361	1	1	1	1
HRH2	ENSG00000113749	0.1217	0.811	0.992569	0.401398	9.17069	11.1309	1	1	1	1
DBN1	ENSG00000113758	0.99705	0.263	0.992569	0.401454	38.7734	23.7446	1	1	1	1
UNC5A	ENSG00000113763	0.99983	0.204	0.992569	0.401509	38.9622	23.75	1	1	1	1
EHHADH	ENSG00000113790	5.2377e-10	0.972	0.99257	0.401564	2.73064	2.73756	1	1	1	1
CNTN3	ENSG00000113805	1.9893e-05	0.514	0.99257	0.401619	32.8707	23.206	1	1	1	1
SMC4	ENSG00000113810	1.68e-05	0.482	0.99257	0.401674	34.4773	23.4087	1	1	1	1
ACTR8	ENSG00000113812	5.4097e-15	0.988	0.992571	0.40173	2.39964	2.31404	1	1	1	1
TBCCD1	ENSG00000113838	0.0019751	0.639	0.992571	0.401785	23.4221	20.9941	1	1	1	1
CRBN	ENSG00000113851	0.00028911	0.644	0.992571	0.40184	22.9685	20.8305	1	1	1	1
KNG1	ENSG00000113889	3.2071e-10	0.922	0.992572	0.401895	4.05675	4.51526	1	1	1	1
HRG	ENSG00000113905	5.8888e-14	1.495	0.992572	0.40195	1	1	1	1	1	1
BCL6	ENSG00000113916	0.96038	0.33	0.992572	0.402006	38.2796	23.7243	1	1	1	1
CLDN16	ENSG00000113946	0.025466	0.757	0.992573	0.402061	12.9872	14.969	1	1	1	1
ARL6	ENSG00000113966	0.01013	0.917	0.992573	0.402116	4.21734	4.73512	1	1	1	1
NPHP3	ENSG00000113971	9.836e-16	0.649	0.992573	0.402171	22.5124	20.6591	1	1	1	1
CD86	ENSG00000114013	0.94879	0.345	0.992574	0.402227	38.1048	23.7154	1	1	1	1
AMOTL2	ENSG00000114019	0.15515	0.428	0.992574	0.402282	36.4491	23.6022	1	1	1	1
NIT2	ENSG00000114021	1.1471e-17	1.772	0.992574	0.402337	1	1	1	1	1	1
FAM162A	ENSG00000114023	3.2417e-06	1.521	0.992575	0.402392	1	1	1	1	1	1
OGG1	ENSG00000114026	3.9314e-12	1.299	0.992575	0.402448	1	1	1	1	1	1
PCCB	ENSG00000114054	1.53e-08	0.894	0.992575	0.402503	5.03141	5.85119	1	1	1	1
CEP70	ENSG00000114107	4.5554e-15	0.995	0.992576	0.402558	2.26697	2.14787	1	1	1	1
RBP1	ENSG00000114115	5.9233e-06	1.701	0.992576	0.402613	1	1	1	1	1	1
SLC25A36	ENSG00000114120	0.033543	0.718	0.992576	0.402668	16.2376	17.4471	1	1	1	1
XRN1	ENSG00000114127	1	0.197	0.992577	0.402724	38.9755	23.7502	1	1	1	1
BCHE	ENSG00000114200	1.0643e-13	1.329	0.992577	0.402779	1	1	1	1	1	1
SERPINI2	ENSG00000114204	6.9523e-15	1.531	0.992577	0.402834	1	1	1	1	1	1
PDCD10	ENSG00000114209	0.96197	0.325	0.992578	0.402889	38.3316	23.7267	1	1	1	1
LRRC31	ENSG00000114248	2.0007e-06	0.866	0.992578	0.402945	6.20479	7.43771	1	1	1	1
WNT5A	ENSG00000114251	0.98732	0.269	0.992578	0.403	38.744	23.7436	1	1	1	1
PFKFB4	ENSG00000114268	2.1422e-09	0.957	0.992579	0.403055	3.07907	3.19463	1	1	1	1
FGF12	ENSG00000114279	0.62294	0.537	0.992579	0.40311	31.496	22.999	1	1	1	1
HES1	ENSG00000114315	0.7072	0.568	0.992579	0.403166	29.3542	22.6091	1	1	1	1
USP4	ENSG00000114316	1.6119e-09	0.634	0.99258	0.403221	23.8729	21.1502	1	1	1	1
ACAP2	ENSG00000114331	0.92325	0.324	0.99258	0.403276	38.3417	23.7272	1	1	1	1
TFG	ENSG00000114354	0.14061	0.511	0.99258	0.403331	33.0363	23.2288	1	1	1	1
HYAL1	ENSG00000114378	0.00019112	1.017	0.992581	0.403386	1.89355	1.69355	1	1	1	1
NPRL2	ENSG00000114388	0.38813	0.47	0.992581	0.403442	34.9915	23.465	1	1	1	1
RPL24	ENSG00000114391	0.64137	0.528	0.992581	0.403497	32.056	23.0872	1	1	1	1
CYB561D2	ENSG00000114395	0.00013776	1.344	0.992582	0.403552	1	1	1	1	1	1
FXR1	ENSG00000114416	1	0.119	0.992582	0.403607	39.0519	23.7515	1	1	1	1
BBX	ENSG00000114439	0.51752	0.37	0.992582	0.403662	37.7417	23.695	1	1	1	1
IFT57	ENSG00000114446	3.3347e-10	1.096	0.992583	0.403718	1	1	1	1	1	1
HHLA2	ENSG00000114455	1.7284e-06	1.005	0.992583	0.403773	2.08936	1.92914	1	1	1	1
IQCG	ENSG00000114473	3.022e-21	1.713	0.992583	0.403828	1	1	1	1	1	1
GBE1	ENSG00000114480	1.1497e-12	0.972	0.992584	0.403884	2.73064	2.73756	1	1	1	1
MORC1	ENSG00000114487	5.8802e-06	0.505	0.992584	0.403939	33.3581	23.2718	1	1	1	1
NCBP2	ENSG00000114503	0.39994	0.675	0.992584	0.403994	20.1216	19.6377	1	1	1	1
C3orf52	ENSG00000114529	8.6244e-05	1.795	0.992585	0.404049	1	1	1	1	1	1
FRMD4B	ENSG00000114541	0.4539	0.349	0.992585	0.404104	38.053	23.7127	1	1	1	1
SLC41A3	ENSG00000114544	2.0709e-13	1.286	0.992585	0.40416	1	1	1	1	1	1
PLXNA1	ENSG00000114554	0.99951	0.262	0.992586	0.404215	38.778	23.7448	1	1	1	1
ATP6V1A	ENSG00000114573	0.86801	0.358	0.992586	0.40427	37.9281	23.7058	1	1	1	1
ABTB1	ENSG00000114626	2.1295e-05	0.756	0.992586	0.404325	13.066	15.0371	1	1	1	1
UPK1B	ENSG00000114638	2.1842e-08	1.356	0.992587	0.40438	1	1	1	1	1	1
CSPG5	ENSG00000114646	0.056186	0.654	0.992587	0.404436	22.0545	20.4799	1	1	1	1
KLHL18	ENSG00000114648	0.07816	0.509	0.992587	0.404491	33.1449	23.2435	1	1	1	1
NEK11	ENSG00000114670	1.0374e-21	1.224	0.992588	0.404546	1	1	1	1	1	1
MRPL3	ENSG00000114686	1.3045e-12	1.38	0.992588	0.404601	1	1	1	1	1	1
PLSCR4	ENSG00000114698	1.8979e-06	1.153	0.992588	0.404657	1	1	1	1	1	1
HEMK1	ENSG00000114735	3.3864e-08	1.033	0.992589	0.404712	1.65934	1.42058	1	1	1	1
ACVR2B	ENSG00000114739	0.83412	0.377	0.992589	0.404767	37.6218	23.6877	1	1	1	1
GORASP1	ENSG00000114745	0.019543	0.675	0.992589	0.404822	20.1216	19.6377	1	1	1	1
AADAC	ENSG00000114771	0.0029108	0.944	0.99259	0.404878	3.41379	3.64186	1	1	1	1
ABHD14B	ENSG00000114779	0.00014378	1.695	0.99259	0.404933	1	1	1	1	1	1
ABHD14A-ACY1	ENSG00000114786	1.7689e-10	1.049	0.99259	0.404988	1.45281	1.18906	1	1	1	1
ARHGEF26	ENSG00000114790	1.8567e-14	0.99	0.992591	0.405043	2.36101	2.26543	1	1	1	1
PLCH1	ENSG00000114805	0.39649	0.338	0.992591	0.405098	38.19	23.7198	1	1	1	1
VIPR1	ENSG00000114812	7.4401e-27	1.73	0.992591	0.405154	1	1	1	1	1	1
DNAH1	ENSG00000114841	1.4983e-26	0.478	0.992592	0.405209	34.6539	23.4285	1	1	1	1
SSR3	ENSG00000114850	0.74736	0.534	0.992592	0.405264	31.6858	23.0295	1	1	1	1
TNNC1	ENSG00000114854	0.67833	0.594	0.992592	0.405319	27.323	22.1538	1	1	1	1
NKTR	ENSG00000114857	0.94032	0.308	0.992593	0.405375	38.4875	23.7337	1	1	1	1
CLCN2	ENSG00000114859	5.546e-12	0.769	0.992593	0.40543	12.0642	14.1379	1	1	1	1
FOXP1	ENSG00000114861	0.99998	0.175	0.992593	0.405485	39.0087	23.7509	1	1	1	1
EIF4G1	ENSG00000114867	1	0.074	0.992594	0.40554	39.0632	23.7516	1	1	1	1
SPCS1	ENSG00000114902	0.013927	1.128	0.992594	0.405595	1	1	1	1	1	1
NEK4	ENSG00000114904	8.6883e-27	1.154	0.992594	0.405651	1	1	1	1	1	1
SLC4A3	ENSG00000114923	1.227e-05	0.527	0.992595	0.405706	32.1165	23.0964	1	1	1	1
INO80D	ENSG00000114933	0.99962	0.228	0.992595	0.405761	38.904	23.7485	1	1	1	1
EEF1B2	ENSG00000114942	0.066287	0.753	0.992595	0.405816	13.3037	15.2403	1	1	1	1
ADAM23	ENSG00000114948	0.99709	0.275	0.992596	0.405872	38.7123	23.7425	1	1	1	1
DGUOK	ENSG00000114956	3.7122e-07	1.192	0.992596	0.405927	1	1	1	1	1	1
MOB1A	ENSG00000114978	0.95091	0.315	0.992596	0.405982	38.4271	23.7311	1	1	1	1
KANSL3	ENSG00000114982	0.99998	0.16	0.992597	0.406037	39.025	23.7512	1	1	1	1
LMAN2L	ENSG00000114988	1.9629e-11	1.295	0.992597	0.406093	1	1	1	1	1	1
RTKN	ENSG00000114993	2.696e-06	0.755	0.992597	0.406148	13.1449	15.105	1	1	1	1
TTL	ENSG00000114999	0.35695	0.52	0.992598	0.406203	32.53	23.1576	1	1	1	1
IL1A	ENSG00000115008	0.0001602	1.309	0.992598	0.406258	1	1	1	1	1	1
CCL20	ENSG00000115009	0.00024242	1.875	0.992598	0.406313	1	1	1	1	1	1
KCNIP3	ENSG00000115041	0.037604	0.703	0.992598	0.406369	17.5685	18.2819	1	1	1	1
FAHD2A	ENSG00000115042	1.3522e-06	1.199	0.992599	0.406424	1	1	1	1	1	1
ACTR1B	ENSG00000115073	0.0010746	0.684	0.992599	0.406479	19.2946	19.2312	1	1	1	1
SLC35F5	ENSG00000115084	3.5033e-08	0.832	0.992599	0.406534	7.92936	9.65367	1	1	1	1
STEAP3	ENSG00000115107	5.3195e-09	1.344	0.9926	0.40659	1	1	1	1	1	1
EPB41L5	ENSG00000115109	0.020795	0.426	0.9926	0.406645	36.5063	23.607	1	1	1	1
TFCP2L1	ENSG00000115112	0.99996	0.143	0.9926	0.4067	39.0389	23.7514	1	1	1	1
STAM2	ENSG00000115145	1.0416e-05	0.733	0.992601	0.406755	14.9467	16.542	1	1	1	1
OTOF	ENSG00000115155	5.3804e-39	0.875	0.992601	0.406811	5.80448	6.9016	1	1	1	1
CENPA	ENSG00000115163	0.011536	1.19	0.992601	0.406866	1	1	1	1	1	1
CYTIP	ENSG00000115165	0.0021191	0.708	0.992602	0.406921	17.1211	18.0118	1	1	1	1
ACVR1	ENSG00000115170	0.3254	0.454	0.992602	0.406976	35.607	23.527	1	1	1	1
TANC1	ENSG00000115183	2.1625e-05	0.429	0.992602	0.407031	36.4201	23.5998	1	1	1	1
SLC30A3	ENSG00000115194	0.5421	0.509	0.992603	0.407087	33.1449	23.2435	1	1	1	1
EIF2B4	ENSG00000115211	0.96117	0.33	0.992603	0.407142	38.2796	23.7243	1	1	1	1
NRBP1	ENSG00000115216	0.99998	0.135	0.992603	0.407197	39.044	23.7515	1	1	1	1
FNDC4	ENSG00000115226	0.88104	0.419	0.992604	0.407252	36.6988	23.6224	1	1	1	1
ITGA4	ENSG00000115232	0.00010067	0.474	0.992604	0.407307	34.8253	23.4472	1	1	1	1
SNX17	ENSG00000115234	0.0022034	0.579	0.992604	0.407363	28.519	22.4327	1	1	1	1
ASB3	ENSG00000115239	1.4399e-07	0.899	0.992605	0.407418	4.84351	5.59391	1	1	1	1
PDE1A	ENSG00000115252	0.013549	0.528	0.992605	0.407473	32.056	23.0872	1	1	1	1
REEP6	ENSG00000115255	1.6861e-05	1.495	0.992605	0.407528	1	1	1	1	1	1
PCSK4	ENSG00000115257	1.3398e-12	0.964	0.992606	0.407584	2.91164	2.97375	1	1	1	1
GCG	ENSG00000115263	0.034814	0.88	0.992606	0.407639	5.59173	6.61423	1	1	1	1
RPS15	ENSG00000115268	0.83284	0.508	0.992606	0.407694	33.1987	23.2507	1	1	1	1
GCA	ENSG00000115271	0.00013787	1.074	0.992607	0.407749	1.17836	1	1	1	1	1
NDUFS7	ENSG00000115286	0.9142	0.386	0.992607	0.407805	37.4545	23.6769	1	1	1	1
PCGF1	ENSG00000115289	0.99713	0.174	0.992607	0.40786	39.0099	23.7509	1	1	1	1
GRB14	ENSG00000115290	0.053089	0.496	0.992608	0.407915	33.8174	23.3304	1	1	1	1
CLIP4	ENSG00000115295	5.9018e-08	0.796	0.992608	0.40797	10.1418	12.2091	1	1	1	1
SPTBN1	ENSG00000115306	1	0.088	0.992608	0.408025	39.061	23.7516	1	1	1	1
RTN4	ENSG00000115310	0.45318	0.397	0.992609	0.408081	37.2287	23.6617	1	1	1	1
HTRA2	ENSG00000115317	0.0035755	0.756	0.992609	0.408136	13.066	15.0371	1	1	1	1
DOK1	ENSG00000115325	0.029002	0.636	0.992609	0.408191	23.693	21.0886	1	1	1	1
GALNT3	ENSG00000115339	7.4143e-09	0.863	0.99261	0.408246	6.3433	7.62161	1	1	1	1
POLE4	ENSG00000115350	0.00069897	1.68	0.99261	0.408302	1	1	1	1	1	1
EVA1A	ENSG00000115363	0.065594	1.526	0.99261	0.408357	1	1	1	1	1	1
MRPL19	ENSG00000115364	0.029168	0.738	0.99261	0.408412	14.527	16.2259	1	1	1	1
WDR75	ENSG00000115368	1.7127e-05	0.541	0.992611	0.408467	31.238	22.9565	1	1	1	1
EFEMP1	ENSG00000115380	0.99992	0.153	0.992611	0.408523	39.0313	23.7513	1	1	1	1
REG1A	ENSG00000115386	1.3499e-05	1.541	0.992611	0.408578	1	1	1	1	1	1
FANCL	ENSG00000115392	5.9404e-23	1.614	0.992612	0.408633	1	1	1	1	1	1
GLS	ENSG00000115419	0.96154	0.323	0.992612	0.408688	38.3516	23.7277	1	1	1	1
PAPOLG	ENSG00000115421	0.9979	0.266	0.992612	0.408743	38.759	23.7442	1	1	1	1
DNAH6	ENSG00000115423	1.1201e-36	0.573	0.992613	0.408799	28.9792	22.5316	1	1	1	1
IGFBP2	ENSG00000115457	0.11898	0.816	0.992613	0.408854	8.86264	10.7744	1	1	1	1
IGFBP5	ENSG00000115461	0.96283	0.292	0.992613	0.408909	38.608	23.7387	1	1	1	1
USP34	ENSG00000115464	1	0.091	0.992614	0.408964	39.0604	23.7516	1	1	1	1
KCNJ13	ENSG00000115474	0.013685	0.859	0.992614	0.409019	6.53198	7.87067	1	1	1	1
CCT4	ENSG00000115484	0.99903	0.218	0.992614	0.409075	38.9308	23.7492	1	1	1	1
GGCX	ENSG00000115486	2.0199e-14	0.93	0.992615	0.40913	3.81123	4.18015	1	1	1	1
NEU2	ENSG00000115488	4.5314e-14	1.928	0.992615	0.409185	1	1	1	1	1	1
OTX1	ENSG00000115507	0.85508	0.443	0.992615	0.40924	35.9861	23.5623	1	1	1	1
TXNDC9	ENSG00000115514	0.37701	0.694	0.992616	0.409296	18.3818	18.747	1	1	1	1
GNLY	ENSG00000115523	9.6899e-09	1.857	0.992616	0.409351	1	1	1	1	1	1
PDCL3	ENSG00000115539	8.2348e-06	1.35	0.992616	0.409406	1	1	1	1	1	1
HSPE1	ENSG00000115541	0.80379	0.556	0.992617	0.409461	30.2215	22.7774	1	1	1	1
PLCD4	ENSG00000115556	1.2913e-13	0.897	0.992617	0.409517	4.91792	5.69585	1	1	1	1
CHMP3	ENSG00000115561	0.0040006	0.887	0.992617	0.409572	5.30516	6.22493	1	1	1	1
ZNF142	ENSG00000115568	4.8098e-16	0.792	0.992618	0.409627	10.4126	12.4973	1	1	1	1
IL1R2	ENSG00000115590	6.5372e-15	1.69	0.992618	0.409682	1	1	1	1	1	1
PRKAG3	ENSG00000115592	4.618e-12	1.19	0.992618	0.409737	1	1	1	1	1	1
SMYD1	ENSG00000115593	2.1406e-07	0.972	0.992618	0.409793	2.73064	2.73756	1	1	1	1
WNT6	ENSG00000115596	0.016431	0.827	0.992619	0.409848	8.21246	9.99999	1	1	1	1
IL1RL2	ENSG00000115598	3.537e-11	0.989	0.992619	0.409903	2.38025	2.28962	1	1	1	1
IL1RL1	ENSG00000115602	1.4407e-12	1.173	0.992619	0.409958	1	1	1	1	1	1
IL18R1	ENSG00000115604	8.625e-06	0.833	0.99262	0.410014	7.87367	9.58491	1	1	1	1
IL18RAP	ENSG00000115607	0.0021796	0.58	0.99262	0.410069	28.4413	22.4155	1	1	1	1
SLC9A2	ENSG00000115616	0.0024247	0.507	0.99262	0.410124	33.2522	23.2578	1	1	1	1
FHL2	ENSG00000115641	2.8693e-05	1.131	0.992621	0.410179	1	1	1	1	1	1
MLPH	ENSG00000115648	4.383e-10	0.9	0.992621	0.410235	4.80668	5.54342	1	1	1	1
UXS1	ENSG00000115652	0.0029371	0.612	0.992621	0.41029	25.8109	21.7529	1	1	1	1
ABCB6	ENSG00000115657	8.5999e-19	0.977	0.992622	0.410345	2.62288	2.59841	1	1	1	1
STK16	ENSG00000115661	0.0001182	0.915	0.992622	0.4104	4.28316	4.82533	1	1	1	1
HDLBP	ENSG00000115677	1	0.154	0.992622	0.410455	39.0305	23.7513	1	1	1	1
PPP1R7	ENSG00000115685	0.99458	0.238	0.992623	0.410511	38.873	23.7477	1	1	1	1
PASK	ENSG00000115687	1.952e-21	0.965	0.992623	0.410566	2.88842	2.94329	1	1	1	1
TPO	ENSG00000115705	1.8182e-21	1.107	0.992623	0.410621	1	1	1	1	1	1
PROC	ENSG00000115718	1.9118e-05	0.864	0.992624	0.410676	6.29685	7.56003	1	1	1	1
ODC1	ENSG00000115758	0.16966	0.543	0.992624	0.410732	31.1069	22.9345	1	1	1	1
BIRC6	ENSG00000115760	1	0.104	0.992624	0.410787	39.0572	23.7516	1	1	1	1
NOL10	ENSG00000115761	0.050667	0.431	0.992625	0.410842	36.3613	23.5949	1	1	1	1
PLEKHB2	ENSG00000115762	6.6904e-11	1.463	0.992625	0.410897	1	1	1	1	1	1
STRN	ENSG00000115808	0.66061	0.365	0.992625	0.410952	37.8222	23.6998	1	1	1	1
CEBPZ	ENSG00000115816	6.5282e-06	0.572	0.992626	0.411008	29.0548	22.5475	1	1	1	1
PRKD3	ENSG00000115825	0.0052882	0.461	0.992626	0.411063	35.3474	23.5016	1	1	1	1
RAB3GAP1	ENSG00000115839	1.4523e-07	0.535	0.992626	0.411118	31.6229	23.0194	1	1	1	1
SLC25A12	ENSG00000115840	0.21604	0.416	0.992626	0.411173	36.7776	23.6285	1	1	1	1
RMDN2	ENSG00000115841	4.4061e-24	1.556	0.992627	0.411229	1	1	1	1	1	1
DLX2	ENSG00000115844	0.97847	0.254	0.992627	0.411284	38.8132	23.7459	1	1	1	1
LCT	ENSG00000115850	0.059849	0.358	0.992627	0.411339	37.9281	23.7058	1	1	1	1
DARS1	ENSG00000115866	8.536e-06	0.682	0.992628	0.411394	19.4781	19.324	1	1	1	1
SRSF7	ENSG00000115875	0.98203	0.299	0.992628	0.41145	38.5582	23.7367	1	1	1	1
SDC1	ENSG00000115884	0.0084118	0.956	0.992628	0.411505	3.10371	3.2273	1	1	1	1
PLCL1	ENSG00000115896	0.012059	0.476	0.992629	0.41156	34.7402	23.438	1	1	1	1
SLC1A4	ENSG00000115902	0.06559	0.637	0.992629	0.411615	23.6028	21.0574	1	1	1	1
SOS1	ENSG00000115904	1	0.14	0.992629	0.41167	39.0409	23.7514	1	1	1	1
KYNU	ENSG00000115919	4.1806e-18	1.353	0.99263	0.411726	1	1	1	1	1	1
WIPF1	ENSG00000115935	0.90296	0.385	0.99263	0.411781	37.4739	23.6782	1	1	1	1
ORC2	ENSG00000115942	0.84443	0.364	0.99263	0.411836	37.8378	23.7007	1	1	1	1
COX7A2L	ENSG00000115944	1.1516e-06	1.897	0.992631	0.411891	1	1	1	1	1	1
PNO1	ENSG00000115946	0.22652	0.673	0.992631	0.411946	20.3057	19.7243	1	1	1	1
ORC4	ENSG00000115947	7.5667e-13	1.13	0.992631	0.412002	1	1	1	1	1	1
PLEK	ENSG00000115956	0.001067	0.778	0.992632	0.412057	11.3991	13.5013	1	1	1	1
RND3	ENSG00000115963	0.96682	0.283	0.992632	0.412112	38.666	23.7409	1	1	1	1
ATF2	ENSG00000115966	0.99131	0.283	0.992632	0.412168	38.666	23.7409	1	1	1	1
THADA	ENSG00000115970	4.6208e-41	0.968	0.992633	0.412223	2.81979	2.85353	1	1	1	1
AAK1	ENSG00000115977	1	0.129	0.992633	0.412278	39.0473	23.7515	1	1	1	1
TRAK2	ENSG00000115993	1.9123e-14	0.824	0.992633	0.412333	8.38604	10.2096	1	1	1	1
TIA1	ENSG00000116001	0.27493	0.441	0.992633	0.412388	36.0514	23.5681	1	1	1	1
PCYOX1	ENSG00000116005	2.2481e-15	1.485	0.992634	0.412444	1	1	1	1	1	1
KISS1R	ENSG00000116014	0.43649	0.648	0.992634	0.412499	22.6038	20.694	1	1	1	1
EPAS1	ENSG00000116016	0.5961	0.381	0.992634	0.412554	37.5493	23.6831	1	1	1	1
ARID3A	ENSG00000116017	0.99065	0.276	0.992635	0.412609	38.7068	23.7424	1	1	1	1
CD207	ENSG00000116031	2.8182e-06	1.292	0.992635	0.412664	1	1	1	1	1	1
GRIN3B	ENSG00000116032	2.0223e-07	0.978	0.992635	0.41272	2.60181	2.57134	1	1	1	1
VAX2	ENSG00000116035	0.15981	1.026	0.992636	0.412775	1.75821	1.53455	1	1	1	1
ATP6V1B1	ENSG00000116039	2.3997e-09	0.948	0.992636	0.41283	3.3074	3.49899	1	1	1	1
NFE2L2	ENSG00000116044	0.0035719	0.663	0.992636	0.412885	21.227	20.1369	1	1	1	1
MSH6	ENSG00000116062	3.6705e-05	0.498	0.992637	0.412941	33.7177	23.318	1	1	1	1
PLEKHA3	ENSG00000116095	0.015972	0.697	0.992637	0.412996	18.1097	18.595	1	1	1	1
SPR	ENSG00000116096	0.0434	1.138	0.992637	0.413051	1	1	1	1	1	1
PARD3B	ENSG00000116117	7.2829e-13	0.723	0.992638	0.413106	15.8024	17.1529	1	1	1	1
FARSB	ENSG00000116120	0.0032955	0.558	0.992638	0.413162	30.0802	22.751	1	1	1	1
ALMS1	ENSG00000116127	4.4999e-60	0.874	0.992638	0.413217	5.84785	6.95998	1	1	1	1
BCL9	ENSG00000116128	0.49607	0.381	0.992638	0.413272	37.5493	23.6831	1	1	1	1
PRRX1	ENSG00000116132	0.24291	0.659	0.992639	0.413327	21.5951	20.2926	1	1	1	1
DHCR24	ENSG00000116133	0.031029	0.523	0.992639	0.413382	32.3549	23.1321	1	1	1	1
DNAJC16	ENSG00000116138	3.6232e-11	0.783	0.992639	0.413438	11.0399	13.1441	1	1	1	1
MORN1	ENSG00000116151	1.6137e-11	1.116	0.99264	0.413493	1	1	1	1	1	1
GPX7	ENSG00000116157	5.8451e-06	1.412	0.99264	0.413548	1	1	1	1	1	1
CACYBP	ENSG00000116161	0.91984	0.38	0.99264	0.413603	37.5677	23.6842	1	1	1	1
SCP2	ENSG00000116171	8.7451e-07	0.76	0.992641	0.413659	12.7527	14.7635	1	1	1	1
PAPPA2	ENSG00000116183	7.7879e-08	0.485	0.992641	0.413714	34.3414	23.3931	1	1	1	1
ANGPTL1	ENSG00000116194	1.2103e-10	1.273	0.992641	0.413769	1	1	1	1	1	1
CEP104	ENSG00000116198	1.2281e-12	0.743	0.992642	0.413824	14.1131	15.9034	1	1	1	1
FAM20B	ENSG00000116199	3.8916e-06	0.913	0.992642	0.41388	4.3499	4.91684	1	1	1	1
TCEANC2	ENSG00000116205	2.7615e-07	1.666	0.992642	0.413935	1	1	1	1	1	1
LRRC42	ENSG00000116212	1.3431e-08	1.119	0.992643	0.41399	1	1	1	1	1	1
WRAP73	ENSG00000116213	1.4988e-06	0.797	0.992643	0.414045	10.0749	12.137	1	1	1	1
ICMT	ENSG00000116237	0.79377	0.45	0.992643	0.4141	35.7489	23.5405	1	1	1	1
QSOX1	ENSG00000116260	2.5936e-05	0.624	0.992644	0.414156	24.7641	21.4406	1	1	1	1
STXBP3	ENSG00000116266	5.1597e-05	0.593	0.992644	0.414211	27.4046	22.1738	1	1	1	1
PHF13	ENSG00000116273	0.98042	0.249	0.992644	0.414266	38.8333	23.7465	1	1	1	1
ERRFI1	ENSG00000116285	0.012152	0.881	0.992644	0.414321	5.55	6.55767	1	1	1	1
PARK7	ENSG00000116288	0.75335	0.529	0.992645	0.414376	31.9952	23.0779	1	1	1	1
KIAA1324	ENSG00000116299	7.0266e-13	0.724	0.992645	0.414432	15.7159	17.0931	1	1	1	1
OPRD1	ENSG00000116329	0.0033233	1.193	0.992645	0.414487	1	1	1	1	1	1
AMPD2	ENSG00000116337	4.5084e-07	0.638	0.992646	0.414542	23.5125	21.0259	1	1	1	1
SRSF4	ENSG00000116350	0.86723	0.378	0.992646	0.414597	37.604	23.6865	1	1	1	1
MECR	ENSG00000116353	2.2332e-05	0.848	0.992646	0.414653	7.07492	8.57706	1	1	1	1
EDEM3	ENSG00000116406	0.0024686	0.463	0.992647	0.414708	35.2704	23.4938	1	1	1	1
WDR77	ENSG00000116455	0.0002454	0.824	0.992647	0.414763	8.38604	10.2096	1	1	1	1
ATP5PB	ENSG00000116459	0.0015286	0.867	0.992647	0.414818	6.15919	7.37698	1	1	1	1
RAP1A	ENSG00000116473	0.62227	0.537	0.992648	0.414874	31.496	22.999	1	1	1	1
HDAC1	ENSG00000116478	0.61427	0.405	0.992648	0.414929	37.0486	23.6489	1	1	1	1
CAPZA1	ENSG00000116489	0.93292	0.362	0.992648	0.414984	37.8686	23.7025	1	1	1	1
S100PBP	ENSG00000116497	0.94509	0.35	0.992649	0.415039	38.0397	23.712	1	1	1	1
ARHGEF2	ENSG00000116584	1	0.156	0.992649	0.415094	39.0287	23.7512	1	1	1	1
LAMTOR2	ENSG00000116586	0.19816	0.929	0.992649	0.41515	3.84117	4.22092	1	1	1	1
MEF2D	ENSG00000116604	0.99705	0.243	0.992649	0.415205	38.8557	23.7472	1	1	1	1
DLEU2L	ENSG00000116652	0.37476	1.764	0.99265	0.41526	1	1	1	1	1	1
FBXO2	ENSG00000116661	0.00021527	0.997	0.99265	0.415315	2.23035	2.10241	1	1	1	1
FBXO6	ENSG00000116663	0.015153	0.841	0.99265	0.415371	7.43917	9.04158	1	1	1	1
MAD2L2	ENSG00000116670	0.082082	0.717	0.992651	0.415426	16.3252	17.505	1	1	1	1
LEPR	ENSG00000116678	0.99475	0.284	0.992651	0.415481	38.6599	23.7406	1	1	1	1
IVNS1ABP	ENSG00000116679	0.99442	0.281	0.992651	0.415536	38.678	23.7413	1	1	1	1
KIAA2013	ENSG00000116685	0.0097782	0.755	0.992652	0.415592	13.1449	15.105	1	1	1	1
MFN2	ENSG00000116688	0.99415	0.282	0.992652	0.415647	38.6721	23.7411	1	1	1	1
PRG4	ENSG00000116690	1.7017e-08	0.743	0.992652	0.415702	14.1131	15.9034	1	1	1	1
MIIP	ENSG00000116691	1.3121e-20	1.737	0.992653	0.415757	1	1	1	1	1	1
PDC	ENSG00000116703	0.00010134	1.418	0.992653	0.415812	1	1	1	1	1	1
SLC35D1	ENSG00000116704	0.00035546	0.784	0.992653	0.415868	10.969	13.0724	1	1	1	1
GADD45A	ENSG00000116717	0.044075	1.131	0.992654	0.415923	1	1	1	1	1	1
PRAMEF1	ENSG00000116721	3.2165e-11	1.879	0.992654	0.415978	1	1	1	1	1	1
PRAMEF12	ENSG00000116726	5.2721e-05	1.258	0.992654	0.416033	1	1	1	1	1	1
WLS	ENSG00000116729	0.020463	0.545	0.992654	0.416088	30.9744	22.9119	1	1	1	1
PRDM2	ENSG00000116731	0.99996	0.222	0.992655	0.416144	38.9206	23.749	1	1	1	1
RGS2	ENSG00000116741	5.6973e-06	1.417	0.992655	0.416199	1	1	1	1	1	1
RPE65	ENSG00000116745	6.4889e-14	1.111	0.992655	0.416254	1	1	1	1	1	1
RO60	ENSG00000116747	0.58278	0.429	0.992656	0.416309	36.4201	23.5998	1	1	1	1
AMPD1	ENSG00000116748	1.9099e-21	1.202	0.992656	0.416365	1	1	1	1	1	1
UCHL5	ENSG00000116750	0.0012557	0.672	0.992656	0.41642	20.3978	19.7671	1	1	1	1
BCAS2	ENSG00000116752	2.7764e-08	1.329	0.992657	0.416475	1	1	1	1	1	1
SRSF11	ENSG00000116754	0.99806	0.233	0.992657	0.41653	38.889	23.7481	1	1	1	1
CTH	ENSG00000116761	7.482e-08	0.959	0.992657	0.416586	3.03035	3.13013	1	1	1	1
AGMAT	ENSG00000116771	1.2369e-07	1.539	0.992658	0.416641	1	1	1	1	1	1
OLFML3	ENSG00000116774	5.6198e-08	1.25	0.992658	0.416696	1	1	1	1	1	1
CFHR3	ENSG00000116785	1.72e-11	1.603	0.992658	0.416751	1	1	1	1	1	1
PLEKHM2	ENSG00000116786	1.7077e-05	0.541	0.992658	0.416807	31.238	22.9565	1	1	1	1
PHTF1	ENSG00000116793	9.6863e-26	1.172	0.992659	0.416862	1	1	1	1	1	1
CD58	ENSG00000116815	0.25092	0.653	0.992659	0.416917	22.1462	20.5164	1	1	1	1
TFAP2E	ENSG00000116819	2.4455e-05	1.158	0.992659	0.416972	1	1	1	1	1	1
CD2	ENSG00000116824	0.47108	0.624	0.99266	0.417027	24.7641	21.4406	1	1	1	1
TTF2	ENSG00000116830	1.0026e-22	0.884	0.99266	0.417083	5.42639	6.38989	1	1	1	1
NR5A2	ENSG00000116833	0.23807	0.449	0.99266	0.417138	35.7836	23.5437	1	1	1	1
TMEM9	ENSG00000116857	0.0036291	1.168	0.992661	0.417193	1	1	1	1	1	1
ADPRHL2	ENSG00000116863	0.00057514	1.033	0.992661	0.417248	1.65934	1.42058	1	1	1	1
MAP7D1	ENSG00000116871	0.99199	0.29	0.992661	0.417303	38.6214	23.7392	1	1	1	1
WARS2	ENSG00000116874	0.050885	0.666	0.992662	0.417359	20.9506	20.0167	1	1	1	1
HAO2	ENSG00000116882	5.9977e-10	1.265	0.992662	0.417414	1	1	1	1	1	1
MRPS15	ENSG00000116898	5.0041e-10	1.425	0.992662	0.417469	1	1	1	1	1	1
EXOC8	ENSG00000116903	0.99902	0.194	0.992662	0.417524	38.9808	23.7504	1	1	1	1
GNPAT	ENSG00000116906	0.30403	0.417	0.992663	0.41758	36.7516	23.6265	1	1	1	1
TSNAX	ENSG00000116918	0.48922	0.529	0.992663	0.417635	31.9952	23.0779	1	1	1	1
C1orf109	ENSG00000116922	1.4731e-06	1.396	0.992663	0.41769	1	1	1	1	1	1
TBCE	ENSG00000116957	1.7455e-08	0.805	0.992664	0.417745	9.55069	11.5611	1	1	1	1
NID1	ENSG00000116962	7.2197e-12	0.65	0.992664	0.417801	22.421	20.6239	1	1	1	1
LGALS8	ENSG00000116977	3.8769e-06	1.057	0.992664	0.417856	1.35896	1.08707	1	1	1	1
NT5C1A	ENSG00000116981	8.335e-05	0.963	0.992665	0.417911	2.93503	3.00448	1	1	1	1
MTR	ENSG00000116984	2.4301e-12	0.627	0.992665	0.417966	24.4984	21.3565	1	1	1	1
MYCL	ENSG00000116990	0.11551	0.665	0.992665	0.418021	21.0428	20.0571	1	1	1	1
SIPA1L2	ENSG00000116991	0.99215	0.287	0.992666	0.418077	38.641	23.7399	1	1	1	1
ZP4	ENSG00000116996	1.7419e-18	1.314	0.992666	0.418132	1	1	1	1	1	1
RLF	ENSG00000117000	1	0.04	0.992666	0.418187	39.0657	23.7517	1	1	1	1
ZNF684	ENSG00000117010	3.7374e-08	1.482	0.992667	0.418242	1	1	1	1	1	1
KCNQ4	ENSG00000117013	0.46799	0.41	0.992667	0.418298	36.9289	23.64	1	1	1	1
RIMS3	ENSG00000117016	0.00014932	1.06	0.992667	0.418353	1.32528	1.05099	1	1	1	1
AKT3	ENSG00000117020	0.99958	0.178	0.992667	0.418408	39.0048	23.7508	1	1	1	1
ETV3	ENSG00000117036	0.97596	0.299	0.992668	0.418463	38.5582	23.7367	1	1	1	1
ACADM	ENSG00000117054	2.0548e-12	1.153	0.992668	0.418519	1	1	1	1	1	1
SLAMF1	ENSG00000117090	0.0070368	0.799	0.992668	0.418574	9.94196	11.9929	1	1	1	1
CD48	ENSG00000117091	1.7302e-05	1.489	0.992669	0.418629	1	1	1	1	1	1
ADGRL2	ENSG00000117114	1	0.113	0.992669	0.418684	39.0542	23.7516	1	1	1	1
PADI2	ENSG00000117115	4.9471e-11	0.891	0.992669	0.418739	5.14719	6.00944	1	1	1	1
SDHB	ENSG00000117118	0.00024397	0.825	0.99267	0.418795	8.32787	10.1396	1	1	1	1
MFAP2	ENSG00000117122	4.2671e-06	1.228	0.99267	0.41885	1	1	1	1	1	1
RGS4	ENSG00000117152	5.1409e-08	1.44	0.99267	0.418905	1	1	1	1	1	1
KLHL12	ENSG00000117153	0.030342	0.524	0.99267	0.41896	32.2958	23.1233	1	1	1	1
PLA2G2D	ENSG00000117215	1.8079e-05	1.786	0.992671	0.419016	1	1	1	1	1	1
GBP3	ENSG00000117226	1.0303e-18	1.341	0.992671	0.419071	1	1	1	1	1	1
KIF17	ENSG00000117245	3.7556e-18	1.053	0.992671	0.419126	1.40514	1.13698	1	1	1	1
GPR89A	ENSG00000117262	6.6612e-14	1.485	0.992672	0.419181	1	1	1	1	1	1
CDK18	ENSG00000117266	6.9526e-11	1.11	0.992672	0.419237	1	1	1	1	1	1
CD160	ENSG00000117281	6.8425e-05	1.513	0.992672	0.419292	1	1	1	1	1	1
TXNIP	ENSG00000117289	0.15918	0.549	0.992673	0.419347	30.7054	22.865	1	1	1	1
ECE1	ENSG00000117298	0.95987	0.321	0.992673	0.419402	38.3711	23.7286	1	1	1	1
ID3	ENSG00000117318	0.72177	0.709	0.992673	0.419457	17.032	17.9568	1	1	1	1
CR2	ENSG00000117322	4.7399e-19	0.879	0.992674	0.419513	5.63374	6.67109	1	1	1	1
CD46	ENSG00000117335	4.7013e-07	0.896	0.992674	0.419568	4.9555	5.7473	1	1	1	1
PRPF3	ENSG00000117360	1	0.068	0.992674	0.419623	39.0639	23.7517	1	1	1	1
SLC2A1	ENSG00000117394	0.9941	0.241	0.992674	0.419678	38.8627	23.7474	1	1	1	1
CDC20	ENSG00000117399	3.0001e-07	0.838	0.992675	0.419733	7.59982	9.24386	1	1	1	1
MPL	ENSG00000117400	4.0719e-09	0.763	0.992675	0.419789	12.5207	14.5564	1	1	1	1
IPO13	ENSG00000117408	0.99998	0.198	0.992675	0.419844	38.9737	23.7502	1	1	1	1
B4GALT2	ENSG00000117411	0.19829	0.592	0.992676	0.419899	27.486	22.1937	1	1	1	1
ERI3	ENSG00000117419	0.003965	0.745	0.992676	0.419954	13.9492	15.7726	1	1	1	1
PTCH2	ENSG00000117425	3.4086e-16	0.85	0.992676	0.42001	6.97354	8.4464	1	1	1	1
AKR1A1	ENSG00000117448	6.6621e-07	1.121	0.992677	0.420065	1	1	1	1	1	1
PRDX1	ENSG00000117450	7.6959e-10	1.905	0.992677	0.42012	1	1	1	1	1	1
PIK3R3	ENSG00000117461	3.3583e-10	1.004	0.992677	0.420175	2.10652	1.95006	1	1	1	1
TSPAN1	ENSG00000117472	7.3518e-06	1.37	0.992678	0.420231	1	1	1	1	1	1
BLZF1	ENSG00000117475	5.0879e-07	1.007	0.992678	0.420286	2.05545	1.8879	1	1	1	1
SLC19A2	ENSG00000117479	0.00043398	0.764	0.992678	0.420341	12.4439	14.487	1	1	1	1
FAAH	ENSG00000117480	4.4449e-11	1.054	0.992678	0.420396	1.39346	1.12431	1	1	1	1
NSUN4	ENSG00000117481	1.2267e-06	0.914	0.992679	0.420451	4.31642	4.87092	1	1	1	1
TMED5	ENSG00000117500	5.2721e-09	1.741	0.992679	0.420507	1	1	1	1	1	1
MROH9	ENSG00000117501	5.0853e-16	0.98	0.992679	0.420562	2.56015	2.51794	1	1	1	1
DR1	ENSG00000117505	0.92117	0.368	0.99268	0.420617	37.7744	23.697	1	1	1	1
FMO6P	ENSG00000117507	1.2788e-05	1.062	0.99268	0.420672	1.30327	1.02757	1	1	1	1
PRRC2C	ENSG00000117523	1	0.121	0.99268	0.420728	39.0511	23.7515	1	1	1	1
F3	ENSG00000117525	0.018872	0.804	0.992681	0.420783	9.61512	11.6329	1	1	1	1
ABCD3	ENSG00000117528	0.0078364	0.435	0.992681	0.420838	36.2405	23.5847	1	1	1	1
VAMP4	ENSG00000117533	0.14407	0.77	0.992681	0.420893	11.9892	14.0677	1	1	1	1
DPH5	ENSG00000117543	8.1083e-07	1.269	0.992681	0.420949	1	1	1	1	1	1
FASLG	ENSG00000117560	0.18345	0.716	0.992682	0.421004	16.413	17.5626	1	1	1	1
PTBP2	ENSG00000117569	0.99883	0.222	0.992682	0.421059	38.9206	23.749	1	1	1	1
TNFSF4	ENSG00000117586	0.049378	1.675	0.992682	0.421114	1	1	1	1	1	1
PRDX6	ENSG00000117592	4.8237e-05	1.595	0.992683	0.421169	1	1	1	1	1	1
DARS2	ENSG00000117593	9.7876e-13	0.915	0.992683	0.421225	4.28316	4.82533	1	1	1	1
HSD11B1	ENSG00000117594	0.41696	0.662	0.992683	0.42128	21.3191	20.1764	1	1	1	1
IRF6	ENSG00000117595	0.99961	0.132	0.992684	0.421335	39.0457	23.7515	1	1	1	1
UTP25	ENSG00000117597	1.2381e-06	0.68	0.992684	0.42139	19.6617	19.4153	1	1	1	1
PLPPR5	ENSG00000117598	0.0593	0.648	0.992684	0.421445	22.6038	20.694	1	1	1	1
PLPPR4	ENSG00000117600	0.86104	0.369	0.992684	0.421501	37.7582	23.696	1	1	1	1
SERPINC1	ENSG00000117601	0.99892	0.151	0.992685	0.421556	39.0329	23.7513	1	1	1	1
RCAN3	ENSG00000117602	0.00015715	1.313	0.992685	0.421611	1	1	1	1	1	1
SYF2	ENSG00000117614	0.0056136	0.833	0.992685	0.421666	7.87367	9.58491	1	1	1	1
RSRP1	ENSG00000117616	4.3086e-14	1.835	0.992686	0.421722	1	1	1	1	1	1
RCOR3	ENSG00000117625	0.988	0.292	0.992686	0.421777	38.608	23.7387	1	1	1	1
STMN1	ENSG00000117632	0.075244	0.944	0.992686	0.421832	3.41379	3.64186	1	1	1	1
MTFR1L	ENSG00000117640	0.31279	0.611	0.992687	0.421887	25.8969	21.7772	1	1	1	1
NEK2	ENSG00000117650	1.1514e-06	0.818	0.992687	0.421943	8.74161	10.6325	1	1	1	1
RPS6KA1	ENSG00000117676	0.0019056	0.515	0.992687	0.421998	32.8148	23.1982	1	1	1	1
DHDDS	ENSG00000117682	0.24533	0.51	0.992688	0.422053	33.0908	23.2362	1	1	1	1
ARID1A	ENSG00000117713	1	0.071	0.992688	0.422108	39.0635	23.7517	1	1	1	1
CENPF	ENSG00000117724	1.8822e-36	0.733	0.992688	0.422164	14.9467	16.542	1	1	1	1
RPA2	ENSG00000117748	0.50461	0.523	0.992688	0.422219	32.3549	23.1321	1	1	1	1
STX12	ENSG00000117758	0.95624	0.338	0.992689	0.422274	38.19	23.7198	1	1	1	1
MARC2	ENSG00000117791	0.00021936	0.994	0.992689	0.422329	2.28549	2.17094	1	1	1	1
SLC5A9	ENSG00000117834	9.2114e-27	1.359	0.992689	0.422384	1	1	1	1	1	1
OSBPL9	ENSG00000117859	0.97558	0.309	0.99269	0.42244	38.4792	23.7334	1	1	1	1
ESYT2	ENSG00000117868	7.7928e-06	0.566	0.99269	0.422495	29.502	22.6388	1	1	1	1
CD3EAP	ENSG00000117877	0.031626	1.831	0.99269	0.42255	1	1	1	1	1	1
MESD	ENSG00000117899	0.62773	0.641	0.992691	0.422605	23.241	20.9295	1	1	1	1
RCN2	ENSG00000117906	0.029405	0.737	0.992691	0.42266	14.6105	16.2897	1	1	1	1
CHRNB4	ENSG00000117971	0.1427	0.559	0.992691	0.422716	30.0091	22.7375	1	1	1	1
MUC5B	ENSG00000117983	0.99999	0.249	0.992691	0.422771	38.8333	23.7465	1	1	1	1
CTSD	ENSG00000117984	0.00091747	0.795	0.992692	0.422826	10.209	12.2811	1	1	1	1
COLEC11	ENSG00000118004	0.017539	0.816	0.992692	0.422881	8.86264	10.7744	1	1	1	1
A4GNT	ENSG00000118017	0.16537	0.739	0.992692	0.422937	14.4437	16.1619	1	1	1	1
STK11	ENSG00000118046	0.9934	0.245	0.992693	0.422992	38.8484	23.747	1	1	1	1
TREH	ENSG00000118094	8.9579e-15	1.02	0.992693	0.423047	1.84737	1.63893	1	1	1	1
IFT46	ENSG00000118096	0.16822	0.544	0.992693	0.423102	31.0409	22.9232	1	1	1	1
MMP8	ENSG00000118113	1.0661e-24	1.761	0.992694	0.423158	1	1	1	1	1	1
ZNF541	ENSG00000118156	1	0.155	0.992694	0.423213	39.0296	23.7513	1	1	1	1
SLC8A2	ENSG00000118160	0.99633	0.26	0.992694	0.423268	38.7872	23.7451	1	1	1	1
KPTN	ENSG00000118162	1.1348e-05	0.809	0.992694	0.423323	9.2961	11.274	1	1	1	1
RPS25	ENSG00000118181	0.86346	0.459	0.992695	0.423378	35.423	23.5091	1	1	1	1
KIF14	ENSG00000118193	4.1141e-05	0.429	0.992695	0.423434	36.4201	23.5998	1	1	1	1
TNNT2	ENSG00000118194	0.0020041	0.638	0.992695	0.423489	23.5125	21.0259	1	1	1	1
CRYGD	ENSG00000118231	0.00030317	1.504	0.992696	0.423544	1	1	1	1	1	1
TNP1	ENSG00000118245	0.037552	1.782	0.992696	0.423599	1	1	1	1	1	1
FASTKD2	ENSG00000118246	2.8891e-06	0.75	0.992696	0.423655	13.5438	15.4415	1	1	1	1
NRP2	ENSG00000118257	0.00080686	0.475	0.992697	0.42371	34.7829	23.4426	1	1	1	1
TTR	ENSG00000118271	0.51566	0.763	0.992697	0.423765	12.5207	14.5564	1	1	1	1
B4GALT6	ENSG00000118276	0.90783	0.371	0.992697	0.42382	37.7251	23.694	1	1	1	1
C1orf54	ENSG00000118292	0.0002318	1.577	0.992697	0.423876	1	1	1	1	1	1
CASC1	ENSG00000118307	3.8887e-14	0.957	0.992698	0.423931	3.07907	3.19463	1	1	1	1
LRMP	ENSG00000118308	5.4252e-10	0.886	0.992698	0.423986	5.34531	6.2796	1	1	1	1
ATP10B	ENSG00000118322	1.4073e-30	1.025	0.992698	0.424041	1.77278	1.55151	1	1	1	1
SPCS2	ENSG00000118363	0.92879	0.355	0.992699	0.424096	37.9711	23.7082	1	1	1	1
ELOVL4	ENSG00000118402	0.83227	0.407	0.992699	0.424152	37.0014	23.6454	1	1	1	1
FILIP1	ENSG00000118407	2.5711e-10	0.698	0.992699	0.424207	18.0192	18.5437	1	1	1	1
UBE3D	ENSG00000118420	5.9771e-07	0.99	0.9927	0.424262	2.36101	2.26543	1	1	1	1
CNR1	ENSG00000118432	0.50652	0.602	0.9927	0.424317	26.6604	21.9851	1	1	1	1
SPACA1	ENSG00000118434	0.022692	0.774	0.9927	0.424372	11.6918	13.7854	1	1	1	1
ANKRD13C	ENSG00000118454	0.99793	0.248	0.9927	0.424428	38.8372	23.7466	1	1	1	1
SGIP1	ENSG00000118473	0.99997	0.195	0.992701	0.424483	38.979	23.7503	1	1	1	1
PHF3	ENSG00000118482	0.99256	0.286	0.992701	0.424538	38.6474	23.7402	1	1	1	1
ADGB	ENSG00000118492	3.7201e-22	0.78	0.992701	0.424593	11.2545	13.3586	1	1	1	1
PLAGL1	ENSG00000118495	0.9764	0.26	0.992702	0.424649	38.7872	23.7451	1	1	1	1
FBXO30	ENSG00000118496	0.35835	0.448	0.992702	0.424704	35.8181	23.5469	1	1	1	1
AKAP7	ENSG00000118507	2.8942e-07	1.222	0.992702	0.424759	1	1	1	1	1	1
RAB32	ENSG00000118508	0.00065061	1.291	0.992703	0.424814	1	1	1	1	1	1
MYB	ENSG00000118513	0.81924	0.353	0.992703	0.42487	37.999	23.7098	1	1	1	1
ALDH8A1	ENSG00000118514	2.4846e-12	1.462	0.992703	0.424925	1	1	1	1	1	1
RNF146	ENSG00000118518	0.81992	0.436	0.992703	0.42498	36.2097	23.582	1	1	1	1
ARG1	ENSG00000118520	0.00035944	0.917	0.992704	0.425035	4.21734	4.73512	1	1	1	1
CCN2	ENSG00000118523	0.00050202	1.059	0.992704	0.42509	1.33642	1.06289	1	1	1	1
TCF21	ENSG00000118526	0.82553	0.52	0.992704	0.425146	32.53	23.1576	1	1	1	1
PMFBP1	ENSG00000118557	9.339e-34	1.105	0.992705	0.425201	1	1	1	1	1	1
FBXL5	ENSG00000118564	0.99854	0.241	0.992705	0.425256	38.8627	23.7474	1	1	1	1
MED28	ENSG00000118579	0.00011083	1.397	0.992705	0.425311	1	1	1	1	1	1
SLC16A7	ENSG00000118596	0.0058162	0.827	0.992705	0.425367	8.21246	9.99999	1	1	1	1
RXYLT1	ENSG00000118600	1.072e-06	0.928	0.992706	0.425422	3.87132	4.26202	1	1	1	1
ZNF430	ENSG00000118620	0.0086151	1.295	0.992706	0.425477	1	1	1	1	1	1
VAMP8	ENSG00000118640	0.10726	1.235	0.992706	0.425532	1	1	1	1	1	1
DCLRE1B	ENSG00000118655	0.53912	0.467	0.992707	0.425588	35.1129	23.4777	1	1	1	1
FOXO3	ENSG00000118689	0.98806	0.267	0.992707	0.425643	38.7541	23.744	1	1	1	1
ARMC2	ENSG00000118690	2.4785e-09	0.79	0.992707	0.425698	10.5499	12.6413	1	1	1	1
RPN2	ENSG00000118705	0.11487	0.46	0.992708	0.425753	35.3854	23.5053	1	1	1	1
TGIF2	ENSG00000118707	0.13641	1.104	0.992708	0.425808	1	1	1	1	1	1
CASQ2	ENSG00000118729	1.3885e-12	1.375	0.992708	0.425864	1	1	1	1	1	1
OLFM3	ENSG00000118733	0.0010163	0.688	0.992708	0.425919	18.9286	19.0416	1	1	1	1
PKD2	ENSG00000118762	0.00017271	0.497	0.992709	0.425974	33.7677	23.3242	1	1	1	1
SPP1	ENSG00000118785	2.146e-06	1.595	0.992709	0.426029	1	1	1	1	1	1
CCNI	ENSG00000118816	0.82718	0.432	0.992709	0.426085	36.3315	23.5924	1	1	1	1
RARRES1	ENSG00000118849	2.6799e-09	1.611	0.99271	0.42614	1	1	1	1	1	1
MFSD1	ENSG00000118855	3.3314e-17	1.249	0.99271	0.426195	1	1	1	1	1	1
RAB3GAP2	ENSG00000118873	0.98674	0.291	0.99271	0.42625	38.6148	23.7389	1	1	1	1
UBN1	ENSG00000118900	0.99995	0.211	0.992711	0.426306	38.9474	23.7496	1	1	1	1
KLF12	ENSG00000118922	0.98067	0.288	0.992711	0.426361	38.6346	23.7397	1	1	1	1
UCHL3	ENSG00000118939	3.3417e-08	1.308	0.992711	0.426416	1	1	1	1	1	1
PCDH17	ENSG00000118946	0.64056	0.401	0.992711	0.426471	37.1403	23.6555	1	1	1	1
HS1BP3	ENSG00000118960	1.1873e-06	1.217	0.992712	0.426526	1	1	1	1	1	1
LDAH	ENSG00000118961	0.00035525	0.919	0.992712	0.426582	4.15243	4.64621	1	1	1	1
CCND2	ENSG00000118971	0.98658	0.229	0.992712	0.426637	38.9011	23.7485	1	1	1	1
DNAH7	ENSG00000118997	1.3505e-71	0.837	0.992713	0.426692	7.65397	9.3117	1	1	1	1
CYP20A1	ENSG00000119004	8.8921e-17	1.366	0.992713	0.426747	1	1	1	1	1	1
NDUFB3	ENSG00000119013	1.6105e-05	1.941	0.992713	0.426802	1	1	1	1	1	1
GTF3C3	ENSG00000119041	6.9686e-07	0.588	0.992713	0.426858	27.8089	22.2709	1	1	1	1
SATB2	ENSG00000119042	0.99999	0.091	0.992714	0.426913	39.0604	23.7516	1	1	1	1
TRPM6	ENSG00000119121	2.719e-10	0.452	0.992714	0.426968	35.6785	23.5338	1	1	1	1
KLF9	ENSG00000119138	0.88783	0.421	0.992714	0.427023	36.645	23.6181	1	1	1	1
TJP2	ENSG00000119139	3.236e-11	0.635	0.992715	0.427079	23.783	21.1195	1	1	1	1
ECRG4	ENSG00000119147	0.00040522	1.423	0.992715	0.427134	1	1	1	1	1	1
CPSF3	ENSG00000119203	3.0292e-07	0.701	0.992715	0.427189	17.7484	18.3876	1	1	1	1
PIGZ	ENSG00000119227	1.2688e-05	1.063	0.992716	0.427244	1.2924	1.01605	1	1	1	1
SENP5	ENSG00000119231	0.99978	0.191	0.992716	0.4273	38.9858	23.7505	1	1	1	1
CCDC92	ENSG00000119242	0.29985	0.619	0.992716	0.427355	25.2036	21.5754	1	1	1	1
C1orf198	ENSG00000119280	0.00062943	1.016	0.992716	0.42741	1.90918	1.71212	1	1	1	1
TRIM67	ENSG00000119283	0.96542	0.326	0.992717	0.427465	38.3215	23.7263	1	1	1	1
HEATR1	ENSG00000119285	1	0.137	0.992717	0.427521	39.0428	23.7514	1	1	1	1
RAD23B	ENSG00000119318	0.9963	0.227	0.992717	0.427576	38.9069	23.7486	1	1	1	1
CTNNAL1	ENSG00000119326	1.737e-10	0.816	0.992718	0.427631	8.86264	10.7744	1	1	1	1
ABITRAM	ENSG00000119328	4.3558e-06	1.466	0.992718	0.427686	1	1	1	1	1	1
WDR34	ENSG00000119333	1.7342e-07	0.993	0.992718	0.427741	2.30416	2.19422	1	1	1	1
SET	ENSG00000119335	0.99597	0.183	0.992718	0.427797	38.998	23.7507	1	1	1	1
RAB14	ENSG00000119396	0.99047	0.214	0.992719	0.427852	38.9405	23.7494	1	1	1	1
TRIM32	ENSG00000119401	0.0016684	0.855	0.992719	0.427907	6.7253	8.124	1	1	1	1
FBXW2	ENSG00000119402	0.99877	0.153	0.992719	0.427962	39.0313	23.7513	1	1	1	1
NEK6	ENSG00000119408	0.038901	0.609	0.99272	0.428017	26.0681	21.8252	1	1	1	1
NDUFA8	ENSG00000119421	0.34407	0.724	0.99272	0.428073	15.7159	17.0931	1	1	1	1
RBM18	ENSG00000119446	0.00040287	1.103	0.99272	0.428128	1	1	1	1	1	1
HSDL2	ENSG00000119471	5.1377e-05	0.878	0.992721	0.428183	5.67602	6.72826	1	1	1	1
MAPKAP1	ENSG00000119487	0.99991	0.153	0.992721	0.428238	39.0313	23.7513	1	1	1	1
NR4A3	ENSG00000119508	0.9126	0.36	0.992721	0.428294	37.8986	23.7042	1	1	1	1
GALNT12	ENSG00000119514	9.3863e-07	0.941	0.992721	0.428349	3.49562	3.75215	1	1	1	1
DENND1A	ENSG00000119522	0.99976	0.229	0.992722	0.428404	38.9011	23.7485	1	1	1	1
ALG2	ENSG00000119523	8.0497e-05	1.175	0.992722	0.428459	1	1	1	1	1	1
KDSR	ENSG00000119537	0.11662	0.578	0.992722	0.428515	28.5965	22.4496	1	1	1	1
ONECUT2	ENSG00000119547	0.90701	0.394	0.992723	0.42857	37.2927	23.6661	1	1	1	1
C19orf25	ENSG00000119559	0.40313	1.697	0.992723	0.428625	1	1	1	1	1	1
ZBTB45	ENSG00000119574	2.8819e-05	1.13	0.992723	0.42868	1	1	1	1	1	1
YLPM1	ENSG00000119596	0.99965	0.261	0.992723	0.428735	38.7826	23.7449	1	1	1	1
DCAF4	ENSG00000119599	9.2807e-06	0.741	0.992724	0.428791	14.2779	16.0332	1	1	1	1
PROX2	ENSG00000119608	5.5007e-12	1.724	0.992724	0.428846	1	1	1	1	1	1
VSX2	ENSG00000119614	0.00016481	1.043	0.992724	0.428901	1.52722	1.27139	1	1	1	1
FCF1	ENSG00000119616	0.024364	0.764	0.992725	0.428956	12.4439	14.487	1	1	1	1
PGF	ENSG00000119630	0.1288	0.797	0.992725	0.429012	10.0749	12.137	1	1	1	1
IFI27L2	ENSG00000119632	0.00011149	1.933	0.992725	0.429067	1	1	1	1	1	1
NEK9	ENSG00000119638	8.2095e-18	0.86	0.992726	0.429122	6.48438	7.808	1	1	1	1
ACYP1	ENSG00000119640	0.070318	1.486	0.992726	0.429177	1	1	1	1	1	1
NPC2	ENSG00000119655	0.0017755	1.389	0.992726	0.429233	1	1	1	1	1	1
DNAL1	ENSG00000119661	0.0088801	0.945	0.992726	0.429288	3.3869	3.60569	1	1	1	1
IRF2BPL	ENSG00000119669	0.83623	0.405	0.992727	0.429343	37.0486	23.6489	1	1	1	1
ACOT2	ENSG00000119673	9.3287e-06	1.327	0.992727	0.429398	1	1	1	1	1	1
LTBP2	ENSG00000119681	0.00074122	0.383	0.992727	0.429453	37.512	23.6807	1	1	1	1
AREL1	ENSG00000119682	4.9149e-07	0.6	0.992728	0.429509	26.8276	22.0286	1	1	1	1
MLH3	ENSG00000119684	4.9023e-08	0.587	0.992728	0.429564	27.889	22.2897	1	1	1	1
TTLL5	ENSG00000119685	2.9217e-22	0.757	0.992728	0.429619	12.9872	14.969	1	1	1	1
DLST	ENSG00000119689	0.48474	0.449	0.992728	0.429674	35.7836	23.5437	1	1	1	1
PPP4R4	ENSG00000119698	2.2494e-09	0.624	0.992729	0.429729	24.7641	21.4406	1	1	1	1
TGFB3	ENSG00000119699	0.98727	0.27	0.992729	0.429785	38.7389	23.7435	1	1	1	1
ZC2HC1C	ENSG00000119703	1.8005e-09	1.301	0.992729	0.42984	1	1	1	1	1	1
SLIRP	ENSG00000119705	9.7265e-07	1.907	0.99273	0.429895	1	1	1	1	1	1
RBM25	ENSG00000119707	1	0.077	0.99273	0.42995	39.0628	23.7516	1	1	1	1
ALDH6A1	ENSG00000119711	7.5619e-10	0.945	0.99273	0.430006	3.3869	3.60569	1	1	1	1
ESRRB	ENSG00000119715	0.12609	0.519	0.99273	0.430061	32.5876	23.166	1	1	1	1
EIF2B2	ENSG00000119718	2.083e-10	1.517	0.992731	0.430116	1	1	1	1	1	1
NRDE2	ENSG00000119720	2.7953e-15	0.768	0.992731	0.430171	12.1396	14.208	1	1	1	1
COQ6	ENSG00000119723	4.3324e-15	1.328	0.992731	0.430227	1	1	1	1	1	1
ZNF410	ENSG00000119725	0.35337	0.449	0.992732	0.430282	35.7836	23.5437	1	1	1	1
GPR75	ENSG00000119737	1.5813e-05	1.233	0.992732	0.430337	1	1	1	1	1	1
SUPT7L	ENSG00000119760	0.048542	0.672	0.992732	0.430392	20.3978	19.7671	1	1	1	1
KLHL29	ENSG00000119771	0.98532	0.301	0.992733	0.430447	38.5431	23.7361	1	1	1	1
TMEM214	ENSG00000119777	6.4957e-10	0.804	0.992733	0.430503	9.61512	11.6329	1	1	1	1
ATAD2B	ENSG00000119778	1	0.155	0.992733	0.430558	39.0296	23.7513	1	1	1	1
FKBP1B	ENSG00000119782	0.39358	0.951	0.992733	0.430613	3.22962	3.39493	1	1	1	1
ATL2	ENSG00000119787	0.011822	0.502	0.992734	0.430668	33.5143	23.2921	1	1	1	1
YPEL5	ENSG00000119801	0.46474	0.832	0.992734	0.430724	7.92936	9.65367	1	1	1	1
FAM98A	ENSG00000119812	0.54728	0.415	0.992734	0.430779	36.8034	23.6305	1	1	1	1
YIPF4	ENSG00000119820	0.06083	0.768	0.992735	0.430834	12.1396	14.208	1	1	1	1
AFTPH	ENSG00000119844	0.99997	0.141	0.992735	0.430889	39.0402	23.7514	1	1	1	1
LGALSL	ENSG00000119862	0.018392	1.043	0.992735	0.430945	1.52722	1.27139	1	1	1	1
CNRIP1	ENSG00000119865	0.15874	1.029	0.992735	0.431	1.71517	1.4847	1	1	1	1
BCL11A	ENSG00000119866	0.96998	0.322	0.992736	0.431055	38.3614	23.7281	1	1	1	1
CRIPT	ENSG00000119878	0.00097752	1.582	0.992736	0.43111	1	1	1	1	1	1
EPCAM	ENSG00000119888	1.2844e-07	1.159	0.992736	0.431165	1	1	1	1	1	1
SLC17A5	ENSG00000119899	6.8514e-10	1.044	0.992737	0.431221	1.51457	1.25731	1	1	1	1
IDE	ENSG00000119912	0.0066309	0.414	0.992737	0.431276	36.829	23.6325	1	1	1	1
IFIT3	ENSG00000119917	0.11732	1.184	0.992737	0.431331	1	1	1	1	1	1
NKX2-3	ENSG00000119919	0.95047	0.316	0.992737	0.431386	38.418	23.7307	1	1	1	1
IFIT2	ENSG00000119922	0.25099	0.835	0.992738	0.431442	7.76321	9.44793	1	1	1	1
GPAM	ENSG00000119927	1.2373e-09	0.677	0.992738	0.431497	19.9375	19.5498	1	1	1	1
CUTC	ENSG00000119929	0.0006107	0.844	0.992738	0.431552	7.28125	8.84117	1	1	1	1
PPP1R3C	ENSG00000119938	0.0026397	0.963	0.992739	0.431607	2.93503	3.00448	1	1	1	1
PYROXD2	ENSG00000119943	1.0027e-15	1.166	0.992739	0.431663	1	1	1	1	1	1
CNNM1	ENSG00000119946	0.017607	0.515	0.992739	0.431718	32.8148	23.1982	1	1	1	1
MXI1	ENSG00000119950	0.0011217	0.772	0.992739	0.431773	11.8399	13.9268	1	1	1	1
SMNDC1	ENSG00000119953	0.63777	0.529	0.99274	0.431828	31.9952	23.0779	1	1	1	1
C10orf88	ENSG00000119965	0.012888	0.721	0.99274	0.431883	15.9759	17.2715	1	1	1	1
TCTN3	ENSG00000119977	4.1528e-12	1.04	0.99274	0.431939	1.56577	1.31453	1	1	1	1
DENND10	ENSG00000119979	5.4591e-08	1.11	0.992741	0.431994	1	1	1	1	1	1
AVPI1	ENSG00000119986	3.8026e-05	1.893	0.992741	0.432049	1	1	1	1	1	1
KCNIP2	ENSG00000120049	0.015425	0.7	0.992741	0.432104	17.8385	18.44	1	1	1	1
CFAP58	ENSG00000120051	9.4345e-23	1.003	0.992741	0.432159	2.1238	1.9712	1	1	1	1
GOT1	ENSG00000120053	0.0011573	0.678	0.992742	0.432215	19.8455	19.5053	1	1	1	1
CPN1	ENSG00000120054	8.6973e-08	1.063	0.992742	0.43227	1.2924	1.01605	1	1	1	1
C10orf95	ENSG00000120055	0.0047379	1.899	0.992742	0.432325	1	1	1	1	1	1
SFRP5	ENSG00000120057	5.1843e-06	1.434	0.992743	0.43238	1	1	1	1	1	1
HOXB8	ENSG00000120068	0.84752	0.449	0.992743	0.432436	35.7836	23.5437	1	1	1	1
KANSL1	ENSG00000120071	0.99972	0.238	0.992743	0.432491	38.873	23.7477	1	1	1	1
HOXB5	ENSG00000120075	0.69589	0.578	0.992743	0.432546	28.5965	22.4496	1	1	1	1
CRHR1	ENSG00000120088	3.7856e-05	0.714	0.992744	0.432601	16.589	17.6768	1	1	1	1
HOXB3	ENSG00000120093	0.8917	0.409	0.992744	0.432656	36.9533	23.6419	1	1	1	1
HOXB1	ENSG00000120094	0.081766	0.718	0.992744	0.432712	16.2376	17.4471	1	1	1	1
PANK3	ENSG00000120137	4.5167e-05	0.893	0.992745	0.432767	5.06975	5.90362	1	1	1	1
TEK	ENSG00000120156	1	0.179	0.992745	0.432822	39.0035	23.7508	1	1	1	1
RCL1	ENSG00000120158	0.059378	0.574	0.992745	0.432877	28.9033	22.5156	1	1	1	1
CAAP1	ENSG00000120159	0.78449	0.455	0.992745	0.432933	35.5708	23.5235	1	1	1	1
EQTN	ENSG00000120160	5.4219e-12	1.877	0.992746	0.432988	1	1	1	1	1	1
MOB3B	ENSG00000120162	0.016386	1.077	0.992746	0.433043	1.14896	1	1	1	1	1
INSL6	ENSG00000120210	3.734e-09	1.917	0.992746	0.433098	1	1	1	1	1	1
INSL4	ENSG00000120211	0.00011355	1.932	0.992747	0.433154	1	1	1	1	1	1
MLANA	ENSG00000120215	1.2584e-09	1.952	0.992747	0.433209	1	1	1	1	1	1
CD274	ENSG00000120217	0.01916	0.801	0.992747	0.433264	9.81029	11.8488	1	1	1	1
NUP43	ENSG00000120253	2.4136e-05	0.84	0.992748	0.433319	7.49241	9.1088	1	1	1	1
MTHFD1L	ENSG00000120254	1.9355e-12	0.726	0.992748	0.433374	15.5435	16.9727	1	1	1	1
LRP11	ENSG00000120256	0.0039782	0.744	0.992748	0.43343	14.031	15.8381	1	1	1	1
PCMT1	ENSG00000120265	0.78453	0.455	0.992748	0.433485	35.5708	23.5235	1	1	1	1
PLEKHG1	ENSG00000120278	0.012728	0.412	0.992749	0.43354	36.8794	23.6363	1	1	1	1
MYCT1	ENSG00000120279	0.0003656	1.451	0.992749	0.433595	1	1	1	1	1	1
CYSTM1	ENSG00000120306	0.42254	0.899	0.992749	0.433651	4.84351	5.59391	1	1	1	1
WDR55	ENSG00000120314	5.0372e-14	1.665	0.99275	0.433706	1	1	1	1	1	1
ARAP3	ENSG00000120318	1.647e-05	0.433	0.99275	0.433761	36.3014	23.5899	1	1	1	1
PCDHB8	ENSG00000120322	1.3226e-06	1.202	0.99275	0.433816	1	1	1	1	1	1
PCDHB10	ENSG00000120324	1.3058e-05	1.059	0.99275	0.433872	1.33642	1.06289	1	1	1	1
PCDHB14	ENSG00000120327	4.5527e-14	1.674	0.992751	0.433927	1	1	1	1	1	1
PCDHB12	ENSG00000120328	1.2331e-07	1.328	0.992751	0.433982	1	1	1	1	1	1
MRPS14	ENSG00000120333	0.00016481	1.664	0.992751	0.434037	1	1	1	1	1	1
CENPL	ENSG00000120334	0.071221	0.628	0.992752	0.434092	24.4095	21.3278	1	1	1	1
TNFSF18	ENSG00000120337	0.00019152	1.627	0.992752	0.434148	1	1	1	1	1	1
GORAB	ENSG00000120370	6.6537e-06	0.987	0.992752	0.434203	2.41917	2.3387	1	1	1	1
GPR31	ENSG00000120436	0.020514	1.905	0.992752	0.434258	1	1	1	1	1	1
TCP1	ENSG00000120438	0.99527	0.255	0.992753	0.434313	38.809	23.7458	1	1	1	1
TTLL2	ENSG00000120440	0.0058508	1.872	0.992753	0.434369	1	1	1	1	1	1
SNX19	ENSG00000120451	8.8349e-12	0.857	0.992753	0.434424	6.62805	7.99681	1	1	1	1
MSANTD2	ENSG00000120458	0.90277	0.374	0.992753	0.434479	37.6743	23.6909	1	1	1	1
TP53AIP1	ENSG00000120471	1.3043e-05	1.948	0.992754	0.434534	1	1	1	1	1	1
SLC10A7	ENSG00000120519	1.9761e-05	1	0.992754	0.43459	2.17646	2.03585	1	1	1	1
NUDCD1	ENSG00000120526	2.6721e-11	1.006	0.992754	0.434645	2.07234	1.90842	1	1	1	1
ENY2	ENSG00000120533	0.87471	0.442	0.992755	0.4347	36.0189	23.5652	1	1	1	1
MASTL	ENSG00000120539	5.4383e-13	0.947	0.992755	0.434755	3.33371	3.53426	1	1	1	1
KIAA1217	ENSG00000120549	0.00023185	0.421	0.992755	0.43481	36.645	23.6181	1	1	1	1
LYZL1	ENSG00000120563	9.7227e-07	1.727	0.992756	0.434866	1	1	1	1	1	1
MRC1	ENSG00000120586	0.94335	0.352	0.992756	0.434921	38.0127	23.7105	1	1	1	1
IQSEC3	ENSG00000120645	0.0038704	0.469	0.992756	0.434976	35.0323	23.4693	1	1	1	1
TAF12	ENSG00000120656	0.95008	0.317	0.992756	0.435031	38.4089	23.7303	1	1	1	1
ENOX1	ENSG00000120658	2.3323e-06	0.649	0.992757	0.435086	22.5124	20.6591	1	1	1	1
TNFSF11	ENSG00000120659	0.0049159	0.853	0.992757	0.435142	6.82371	8.25221	1	1	1	1
MTRF1	ENSG00000120662	1.6199e-10	0.969	0.992757	0.435197	2.79725	2.82415	1	1	1	1
SPART-AS1	ENSG00000120664	0.023665	1.886	0.992757	0.435252	1	1	1	1	1	1
SOHLH2	ENSG00000120669	0.0012421	0.611	0.992758	0.435307	25.8969	21.7772	1	1	1	1
DNAJC15	ENSG00000120675	1.682e-10	1.889	0.992758	0.435363	1	1	1	1	1	1
PROSER1	ENSG00000120685	0.71143	0.389	0.992758	0.435418	37.3953	23.673	1	1	1	1
UFM1	ENSG00000120686	0.15655	1.035	0.992759	0.435473	1.63208	1.38949	1	1	1	1
WBP4	ENSG00000120688	3.9769e-08	1.018	0.992759	0.435528	1.87803	1.67516	1	1	1	1
ELF1	ENSG00000120690	0.01065	0.584	0.992759	0.435584	28.1274	22.3448	1	1	1	1
SMAD9	ENSG00000120693	6.4444e-05	0.852	0.992759	0.435639	6.87336	8.3167	1	1	1	1
HSPH1	ENSG00000120694	0.99822	0.264	0.99276	0.435694	38.7687	23.7445	1	1	1	1
KBTBD7	ENSG00000120696	3.5716e-06	0.923	0.99276	0.435749	4.0253	4.47226	1	1	1	1
TGFBI	ENSG00000120708	5.9686e-08	0.796	0.99276	0.435804	10.1418	12.2091	1	1	1	1
FAM53C	ENSG00000120709	0.067598	0.634	0.992761	0.43586	23.8729	21.1502	1	1	1	1
PAIP2	ENSG00000120727	0.55414	0.717	0.992761	0.435915	16.3252	17.505	1	1	1	1
MYOT	ENSG00000120729	3.3663e-08	0.925	0.992761	0.43597	3.96306	4.3872	1	1	1	1
EGR1	ENSG00000120738	0.3509	0.59	0.992761	0.436025	27.648	22.2327	1	1	1	1
SERP1	ENSG00000120742	0.26523	1.286	0.992762	0.436081	1	1	1	1	1	1
PLS1	ENSG00000120756	1.1321e-05	0.667	0.992762	0.436136	20.8585	19.9759	1	1	1	1
ZFP30	ENSG00000120784	3.8484e-07	0.915	0.992762	0.436191	4.28316	4.82533	1	1	1	1
NR2C1	ENSG00000120798	0.68284	0.381	0.992763	0.436246	37.5493	23.6831	1	1	1	1
UTP20	ENSG00000120800	3.0008e-15	0.463	0.992763	0.436302	35.2704	23.4938	1	1	1	1
TMPO	ENSG00000120802	1.5453e-07	1.005	0.992763	0.436357	2.08936	1.92914	1	1	1	1
ARL1	ENSG00000120805	0.093716	0.696	0.992763	0.436412	18.2003	18.646	1	1	1	1
GLT8D2	ENSG00000120820	1.7287e-14	1.458	0.992764	0.436467	1	1	1	1	1	1
MTERF2	ENSG00000120832	2.464e-06	1.314	0.992764	0.436522	1	1	1	1	1	1
SOCS2	ENSG00000120833	0.62999	0.638	0.992764	0.436578	23.5125	21.0259	1	1	1	1
NFYB	ENSG00000120837	0.00024967	1.206	0.992765	0.436633	1	1	1	1	1	1
CLU	ENSG00000120885	7.8072e-05	0.831	0.992765	0.436688	7.98536	9.72261	1	1	1	1
TNFRSF10B	ENSG00000120889	0.00019928	0.848	0.992765	0.436743	7.07492	8.57706	1	1	1	1
PPP3CC	ENSG00000120910	0.26374	0.443	0.992765	0.436798	35.9861	23.5623	1	1	1	1
PDLIM2	ENSG00000120913	0.00022117	0.836	0.992766	0.436854	7.70844	9.37972	1	1	1	1
EPHX2	ENSG00000120915	1.7936e-21	1.263	0.992766	0.436909	1	1	1	1	1	1
RNF170	ENSG00000120925	0.51091	0.52	0.992766	0.436964	32.53	23.1576	1	1	1	1
NPPB	ENSG00000120937	9.8786e-06	1.862	0.992767	0.437019	1	1	1	1	1	1
TNFRSF8	ENSG00000120949	0.86407	0.359	0.992767	0.437075	37.9134	23.705	1	1	1	1
PRAMEF2	ENSG00000120952	4.7446e-10	1.81	0.992767	0.43713	1	1	1	1	1	1
ZNF706	ENSG00000120963	0.70233	0.75	0.992767	0.437185	13.5438	15.4415	1	1	1	1
LYPLA1	ENSG00000120992	3.6468e-05	1.091	0.992768	0.43724	1.02081	1	1	1	1	1
CRISPLD1	ENSG00000121005	1.8207e-09	0.808	0.992768	0.437296	9.35928	11.3457	1	1	1	1
COPS5	ENSG00000121022	0.99925	0.144	0.992768	0.437351	39.0382	23.7514	1	1	1	1
AKAP1	ENSG00000121057	0.74238	0.373	0.992769	0.437406	37.6914	23.6919	1	1	1	1
TRIM25	ENSG00000121060	0.0041202	0.591	0.992769	0.437461	27.5672	22.2133	1	1	1	1
SCPEP1	ENSG00000121064	1.2284e-13	1.149	0.992769	0.437516	1	1	1	1	1	1
TBX2	ENSG00000121068	0.99329	0.246	0.992769	0.437572	38.8447	23.7469	1	1	1	1
TEX14	ENSG00000121101	9.139e-36	0.954	0.99277	0.437627	3.15352	3.29349	1	1	1	1
NCAPH	ENSG00000121152	8.0147e-05	0.575	0.99277	0.437682	28.827	22.4994	1	1	1	1
LRAT	ENSG00000121207	0.028354	1.321	0.99277	0.437737	1	1	1	1	1	1
TMEM131L	ENSG00000121210	0.95975	0.302	0.99277	0.437793	38.5355	23.7357	1	1	1	1
MND1	ENSG00000121211	3.2813e-09	1.395	0.992771	0.437848	1	1	1	1	1	1
TRIM6	ENSG00000121236	1.1425e-12	1.108	0.992771	0.437903	1	1	1	1	1	1
ABCC11	ENSG00000121270	3.9884e-46	1.236	0.992771	0.437958	1	1	1	1	1	1
ADCY7	ENSG00000121281	9.4815e-07	0.552	0.992772	0.438014	30.5	22.8284	1	1	1	1
CEP89	ENSG00000121289	8.3504e-26	1.223	0.992772	0.438069	1	1	1	1	1	1
ECHDC2	ENSG00000121310	1.55e-10	1.254	0.992772	0.438124	1	1	1	1	1	1
PRB2	ENSG00000121335	1.2951e-08	1.974	0.992772	0.438179	1	1	1	1	1	1
PYROXD1	ENSG00000121350	6.2976e-09	0.966	0.992773	0.438234	2.86537	2.91311	1	1	1	1
IAPP	ENSG00000121351	0.0031814	1.931	0.992773	0.43829	1	1	1	1	1	1
TAS2R7	ENSG00000121377	0.032062	1.265	0.992773	0.438345	1	1	1	1	1	1
BCL2L14	ENSG00000121380	3.3304e-05	1.106	0.992774	0.4384	1	1	1	1	1	1
AL139327.1	ENSG00000121388	0.085277	1.904	0.992774	0.438455	1	1	1	1	1	1
PSPC1	ENSG00000121390	0.99013	0.277	0.992774	0.438511	38.7012	23.7422	1	1	1	1
ZNF549	ENSG00000121406	0.0027791	1.707	0.992774	0.438566	1	1	1	1	1	1
A1BG	ENSG00000121410	4.9917e-09	1.208	0.992775	0.438621	1	1	1	1	1	1
ZNF211	ENSG00000121417	4.9782e-11	1.676	0.992775	0.438676	1	1	1	1	1	1
RGSL1	ENSG00000121446	2.0941e-11	0.715	0.992775	0.438731	16.5009	17.6199	1	1	1	1
LHX4	ENSG00000121454	0.017521	0.686	0.992776	0.438787	19.1115	19.1371	1	1	1	1
TRMT1L	ENSG00000121486	0.79653	0.365	0.992776	0.438842	37.8222	23.6998	1	1	1	1
SEC22A	ENSG00000121542	1.3936e-06	1.195	0.992776	0.438897	1	1	1	1	1	1
CSTA	ENSG00000121552	0.00015316	1.915	0.992776	0.438952	1	1	1	1	1	1
DPPA4	ENSG00000121570	0.00029363	0.948	0.992777	0.439008	3.3074	3.49899	1	1	1	1
POPDC2	ENSG00000121577	4.0063e-05	1.076	0.992777	0.439063	1.15868	1	1	1	1	1
NAA50	ENSG00000121579	0.73486	0.545	0.992777	0.439118	30.9744	22.9119	1	1	1	1
CD80	ENSG00000121594	0.010898	0.903	0.992777	0.439173	4.69766	5.39393	1	1	1	1
KIF18A	ENSG00000121621	0.0014835	0.477	0.992778	0.439229	34.6972	23.4333	1	1	1	1
GJA8	ENSG00000121634	0.002205	0.999	0.992778	0.439284	2.19429	2.05782	1	1	1	1
MAPK8IP1	ENSG00000121653	0.99983	0.163	0.992778	0.439339	39.0221	23.7511	1	1	1	1
CRY2	ENSG00000121671	0.00031808	0.59	0.992779	0.439394	27.648	22.2327	1	1	1	1
PEX16	ENSG00000121680	8.2934e-05	0.825	0.992779	0.439449	8.32787	10.1396	1	1	1	1
DEPDC7	ENSG00000121690	8.3246e-11	1.099	0.992779	0.439505	1	1	1	1	1	1
PILRB	ENSG00000121716	0.00012455	1.368	0.992779	0.43956	1	1	1	1	1	1
ZMYM2	ENSG00000121741	0.66648	0.332	0.99278	0.439615	38.258	23.7232	1	1	1	1
TBC1D15	ENSG00000121749	0.06152	0.426	0.99278	0.43967	36.5063	23.607	1	1	1	1
HCRTR1	ENSG00000121764	0.00017378	0.865	0.99278	0.439726	6.25068	7.49873	1	1	1	1
ZCCHC17	ENSG00000121766	0.0052857	0.842	0.992781	0.439781	7.38623	8.97456	1	1	1	1
FABP3	ENSG00000121769	0.44326	0.865	0.992781	0.439836	6.25068	7.49873	1	1	1	1
TMEM39B	ENSG00000121775	0.0065082	0.617	0.992781	0.439891	25.3781	21.6274	1	1	1	1
CCRL2	ENSG00000121797	0.36861	1.777	0.992781	0.439947	1	1	1	1	1	1
CCR2	ENSG00000121807	0.023412	0.976	0.992782	0.440002	2.64411	2.62573	1	1	1	1
POLR3GL	ENSG00000121851	2.3404e-05	1.165	0.992782	0.440057	1	1	1	1	1	1
TNFSF10	ENSG00000121858	0.13495	0.643	0.992782	0.440112	23.0594	20.8638	1	1	1	1
ZNF639	ENSG00000121864	0.00054196	0.86	0.992782	0.440167	6.48438	7.808	1	1	1	1
SLITRK3	ENSG00000121871	0.93906	0.34	0.992783	0.440223	38.1663	23.7186	1	1	1	1
PIK3CA	ENSG00000121879	1	0.117	0.992783	0.440278	39.0527	23.7516	1	1	1	1
PDS5A	ENSG00000121892	1	0.196	0.992783	0.440333	38.9773	23.7503	1	1	1	1
TMEM156	ENSG00000121895	3.3366e-10	1.657	0.992784	0.440388	1	1	1	1	1	1
CPXM2	ENSG00000121898	5.487e-13	0.946	0.992784	0.440443	3.36021	3.56983	1	1	1	1
ZSCAN20	ENSG00000121903	0.00048141	0.511	0.992784	0.440499	33.0363	23.2288	1	1	1	1
HPCA	ENSG00000121905	0.6783	0.594	0.992784	0.440554	27.323	22.1538	1	1	1	1
LRIF1	ENSG00000121931	0.00043397	0.68	0.992785	0.440609	19.6617	19.4153	1	1	1	1
TMIGD3	ENSG00000121933	0.0001441	1.066	0.992785	0.440664	1.26029	1	1	1	1	1
CLCC1	ENSG00000121940	0.0062025	0.568	0.992785	0.44072	29.3542	22.6091	1	1	1	1
GTDC1	ENSG00000121964	1.0127e-12	1.285	0.992786	0.440775	1	1	1	1	1	1
ZRANB3	ENSG00000121988	4.2341e-21	0.947	0.992786	0.44083	3.33371	3.53426	1	1	1	1
ACVR2A	ENSG00000121989	0.99972	0.17	0.992786	0.440885	39.0146	23.751	1	1	1	1
POLK	ENSG00000122008	7.4692e-13	0.866	0.992786	0.440941	6.20479	7.43771	1	1	1	1
SV2C	ENSG00000122012	2.4354e-05	0.628	0.992787	0.440996	24.4095	21.3278	1	1	1	1
FLT3	ENSG00000122025	0.60777	0.349	0.992787	0.441051	38.053	23.7127	1	1	1	1
RPL21	ENSG00000122026	0.83747	0.458	0.992787	0.441106	35.4604	23.5128	1	1	1	1
MTIF3	ENSG00000122033	3.9011e-07	1.612	0.992787	0.441161	1	1	1	1	1	1
GTF3A	ENSG00000122034	1.7789e-11	1.6	0.992788	0.441217	1	1	1	1	1	1
UBL3	ENSG00000122042	0.73544	0.544	0.992788	0.441272	31.0409	22.9232	1	1	1	1
FYTTD1	ENSG00000122068	0.39504	0.507	0.992788	0.441327	33.2522	23.2578	1	1	1	1
MTERF4	ENSG00000122085	3.4049e-05	1.102	0.992789	0.441382	1	1	1	1	1	1
PAEP	ENSG00000122133	3.1109e-08	1.735	0.992789	0.441438	1	1	1	1	1	1
OBP2A	ENSG00000122136	1.5163e-06	1.656	0.992789	0.441493	1	1	1	1	1	1
MRPS2	ENSG00000122140	3.1326e-07	1.862	0.992789	0.441548	1	1	1	1	1	1
FMOD	ENSG00000122176	0.0023576	0.985	0.99279	0.441603	2.45869	2.38871	1	1	1	1
MYOG	ENSG00000122180	0.89602	0.408	0.99279	0.441659	36.9774	23.6436	1	1	1	1
LAX1	ENSG00000122188	0.00029571	1.169	0.99279	0.441714	1	1	1	1	1	1
PLG	ENSG00000122194	0.010345	0.443	0.99279	0.441769	35.9861	23.5623	1	1	1	1
KIAA1191	ENSG00000122203	1.1689e-06	1.052	0.992791	0.441824	1.41692	1.1498	1	1	1	1
CD244	ENSG00000122223	0.057288	0.577	0.992791	0.441879	28.6736	22.4664	1	1	1	1
LY9	ENSG00000122224	2.6039e-13	1.112	0.992791	0.441935	1	1	1	1	1	1
HS3ST2	ENSG00000122254	0.10028	0.686	0.992792	0.44199	19.1115	19.1371	1	1	1	1
RBBP6	ENSG00000122257	1	0.08	0.992792	0.442045	39.0624	23.7516	1	1	1	1
PRM2	ENSG00000122304	0.024644	1.385	0.992792	0.4421	1	1	1	1	1	1
ANXA11	ENSG00000122359	4.7001e-10	0.98	0.992792	0.442155	2.56015	2.51794	1	1	1	1
LDB3	ENSG00000122367	9.5733e-06	0.676	0.992793	0.442211	20.0295	19.5939	1	1	1	1
PRXL2A	ENSG00000122378	1.9627e-10	1.718	0.992793	0.442266	1	1	1	1	1	1
NAA60	ENSG00000122390	0.51694	0.596	0.992793	0.442321	27.1588	22.113	1	1	1	1
RPL5	ENSG00000122406	0.99776	0.167	0.992794	0.442376	39.0179	23.7511	1	1	1	1
PTGFR	ENSG00000122420	0.066085	0.754	0.992794	0.442432	13.2242	15.1727	1	1	1	1
LRRC39	ENSG00000122477	0.00023447	0.83	0.992794	0.442487	8.04167	9.79171	1	1	1	1
RWDD3	ENSG00000122481	0.0014761	1.086	0.992794	0.442542	1.06492	1	1	1	1	1
ZNF644	ENSG00000122482	0.99914	0.253	0.992795	0.442597	38.8173	23.746	1	1	1	1
RPAP2	ENSG00000122484	2.5763e-07	0.77	0.992795	0.442653	11.9892	14.0677	1	1	1	1
SLC66A2	ENSG00000122490	0.010336	0.913	0.992795	0.442708	4.3499	4.91684	1	1	1	1
NBPF14	ENSG00000122497	3.0119e-36	1.939	0.992795	0.442763	1	1	1	1	1	1
BBS9	ENSG00000122507	4.2117e-17	0.842	0.992796	0.442818	7.38623	8.97456	1	1	1	1
PMS2	ENSG00000122512	4.5176e-27	1.266	0.992796	0.442873	1	1	1	1	1	1
ZMIZ2	ENSG00000122515	0.99981	0.218	0.992796	0.442929	38.9308	23.7492	1	1	1	1
OCM	ENSG00000122543	1.0885e-08	1.944	0.992797	0.442984	1	1	1	1	1	1
SEPTIN7	ENSG00000122545	0.99924	0.188	0.992797	0.443039	38.9905	23.7506	1	1	1	1
EEPD1	ENSG00000122547	0.054875	0.581	0.992797	0.443094	28.3633	22.3981	1	1	1	1
KIAA0087	ENSG00000122548	0.0034494	1.926	0.992797	0.44315	1	1	1	1	1	1
KLHL7	ENSG00000122550	4.559e-05	0.643	0.992798	0.443205	23.0594	20.8638	1	1	1	1
HERPUD2	ENSG00000122557	0.94702	0.345	0.992798	0.44326	38.1048	23.7154	1	1	1	1
CBX3	ENSG00000122565	0.40951	0.668	0.992798	0.443315	20.7664	19.9348	1	1	1	1
HNRNPA2B1	ENSG00000122566	0.99732	0.218	0.992798	0.443371	38.9308	23.7492	1	1	1	1
WIPF3	ENSG00000122574	0.002355	0.807	0.992799	0.443426	9.42277	11.4174	1	1	1	1
NXPH1	ENSG00000122584	0.4837	0.616	0.992799	0.443481	25.465	21.653	1	1	1	1
FAM126A	ENSG00000122591	0.12103	0.485	0.992799	0.443536	34.3414	23.3931	1	1	1	1
FKBP9	ENSG00000122642	1.0584e-05	0.815	0.9928	0.443591	8.92362	10.8455	1	1	1	1
NT5C3A	ENSG00000122643	0.015053	0.703	0.9928	0.443647	17.5685	18.2819	1	1	1	1
ARL4A	ENSG00000122644	0.80528	0.553	0.9928	0.443702	30.4309	22.8159	1	1	1	1
CCZ1	ENSG00000122674	3.5878e-06	0.922	0.9928	0.443757	4.05675	4.51526	1	1	1	1
MRM2	ENSG00000122687	0.00023612	1.572	0.992801	0.443812	1	1	1	1	1	1
SMU1	ENSG00000122692	0.99994	0.108	0.992801	0.443868	39.0559	23.7516	1	1	1	1
GLIPR2	ENSG00000122694	4.8573e-05	1.593	0.992801	0.443923	1	1	1	1	1	1
SLC25A51	ENSG00000122696	0.0032782	1.197	0.992801	0.443978	1	1	1	1	1	1
CLTA	ENSG00000122705	0.96319	0.323	0.992802	0.444033	38.3516	23.7277	1	1	1	1
RECK	ENSG00000122707	1.9319e-10	0.672	0.992802	0.444088	20.3978	19.7671	1	1	1	1
SPINK4	ENSG00000122711	0.29634	1.186	0.992802	0.444144	1	1	1	1	1	1
TAF1L	ENSG00000122728	0.96182	0.315	0.992803	0.444199	38.4271	23.7311	1	1	1	1
ACO1	ENSG00000122729	3.8322e-18	0.932	0.992803	0.444254	3.75199	4.09953	1	1	1	1
DNAI1	ENSG00000122735	2.4183e-08	0.725	0.992803	0.444309	15.6296	17.033	1	1	1	1
DCAF10	ENSG00000122741	0.80377	0.399	0.992803	0.444365	37.1849	23.6586	1	1	1	1
KIAA1549	ENSG00000122778	0.98607	0.295	0.992804	0.44442	38.5872	23.7378	1	1	1	1
TRIM24	ENSG00000122779	1	0.115	0.992804	0.444475	39.0535	23.7516	1	1	1	1
CYREN	ENSG00000122783	0.25971	1.305	0.992804	0.44453	1	1	1	1	1	1
CALD1	ENSG00000122786	0.99879	0.258	0.992804	0.444586	38.7961	23.7454	1	1	1	1
AKR1D1	ENSG00000122787	1.7175e-07	1.127	0.992805	0.444641	1	1	1	1	1	1
SFTPA1	ENSG00000122852	0.0003678	1.45	0.992805	0.444696	1	1	1	1	1	1
NEUROG3	ENSG00000122859	5.9611e-06	1.903	0.992805	0.444751	1	1	1	1	1	1
SRGN	ENSG00000122862	0.69656	0.763	0.992806	0.444806	12.5207	14.5564	1	1	1	1
BICC1	ENSG00000122870	0.83685	0.339	0.992806	0.444862	38.1782	23.7192	1	1	1	1
CISD1	ENSG00000122873	0.021714	1.445	0.992806	0.444917	1	1	1	1	1	1
EGR2	ENSG00000122877	0.50292	0.604	0.992806	0.444972	26.4924	21.9406	1	1	1	1
P4HA1	ENSG00000122884	0.93166	0.344	0.992807	0.445027	38.1174	23.7161	1	1	1	1
SLC25A16	ENSG00000122912	1.2089e-06	1.048	0.992807	0.445082	1.46497	1.20242	1	1	1	1
ZWINT	ENSG00000122952	7.2736e-11	1.313	0.992807	0.445138	1	1	1	1	1	1
VPS26A	ENSG00000122958	0.61411	0.484	0.992807	0.445193	34.387	23.3984	1	1	1	1
RBM19	ENSG00000122965	1.7215e-12	0.73	0.992808	0.445248	15.2012	16.7283	1	1	1	1
CIT	ENSG00000122966	0.9997	0.261	0.992808	0.445303	38.7826	23.7449	1	1	1	1
IFT81	ENSG00000122970	9.0878e-12	0.797	0.992808	0.445359	10.0749	12.137	1	1	1	1
ACADS	ENSG00000122971	2.8026e-06	0.95	0.992809	0.445414	3.25536	3.42932	1	1	1	1
HVCN1	ENSG00000122986	0.62735	0.535	0.992809	0.445469	31.6229	23.0194	1	1	1	1
CDKN2C	ENSG00000123080	0.39526	0.948	0.992809	0.445524	3.3074	3.49899	1	1	1	1
RNF11	ENSG00000123091	0.57873	0.69	0.992809	0.44558	18.746	18.9448	1	1	1	1
RASSF8	ENSG00000123094	0.94158	0.349	0.99281	0.445635	38.053	23.7127	1	1	1	1
BHLHE41	ENSG00000123095	0.99212	0.206	0.99281	0.44569	38.9581	23.7499	1	1	1	1
SSPN	ENSG00000123096	0.039646	1.174	0.99281	0.445745	1	1	1	1	1	1
ITPR2	ENSG00000123104	5.7127e-29	0.615	0.99281	0.4458	25.5518	21.6784	1	1	1	1
CCDC91	ENSG00000123106	3.8084e-06	0.809	0.992811	0.445856	9.2961	11.274	1	1	1	1
NECAB1	ENSG00000123119	0.025009	0.581	0.992811	0.445911	28.3633	22.3981	1	1	1	1
PKN1	ENSG00000123143	0.20442	0.392	0.992811	0.445966	37.3344	23.6689	1	1	1	1
TRIR	ENSG00000123144	0.47353	0.819	0.992812	0.446021	8.68157	10.5617	1	1	1	1
ADGRE5	ENSG00000123146	3.0761e-06	0.599	0.992812	0.446077	26.9108	22.0501	1	1	1	1
GIPC1	ENSG00000123159	0.0083114	0.959	0.992812	0.446132	3.03035	3.13013	1	1	1	1
CCDC70	ENSG00000123171	0.0092427	1.78	0.992812	0.446187	1	1	1	1	1	1
SPRYD7	ENSG00000123178	0.00020923	1.246	0.992813	0.446242	1	1	1	1	1	1
ATP7B	ENSG00000123191	4.8001e-30	1.188	0.992813	0.446298	1	1	1	1	1	1
ZC3H13	ENSG00000123200	1	0.211	0.992813	0.446353	38.9474	23.7496	1	1	1	1
NLN	ENSG00000123213	3.9148e-12	0.903	0.992813	0.446408	4.69766	5.39393	1	1	1	1
CENPK	ENSG00000123219	3.0771e-11	1.542	0.992814	0.446463	1	1	1	1	1	1
TSFM	ENSG00000123297	1.9197e-09	1.453	0.992814	0.446518	1	1	1	1	1	1
ARHGAP9	ENSG00000123329	3.9385e-11	0.836	0.992814	0.446574	7.70844	9.37972	1	1	1	1
NCKAP1L	ENSG00000123338	0.85489	0.325	0.992814	0.446629	38.3316	23.7267	1	1	1	1
MMP19	ENSG00000123342	1.9975e-20	1.467	0.992815	0.446684	1	1	1	1	1	1
PFDN5	ENSG00000123349	0.00056773	1.329	0.992815	0.446739	1	1	1	1	1	1
SPATS2	ENSG00000123352	0.97239	0.319	0.992815	0.446795	38.3902	23.7294	1	1	1	1
PDE1B	ENSG00000123360	0.33646	0.43	0.992816	0.44685	36.3908	23.5974	1	1	1	1
CDK2	ENSG00000123374	0.61054	0.485	0.992816	0.446905	34.3414	23.3931	1	1	1	1
LRP1	ENSG00000123384	1	0.058	0.992816	0.44696	39.0648	23.7517	1	1	1	1
HOXC11	ENSG00000123388	0.004059	1.136	0.992816	0.447016	1	1	1	1	1	1
ATG101	ENSG00000123395	0.60623	0.662	0.992817	0.447071	21.3191	20.1764	1	1	1	1
HOXC12	ENSG00000123407	2.4299e-09	1.934	0.992817	0.447126	1	1	1	1	1	1
IKZF4	ENSG00000123411	0.89759	0.377	0.992817	0.447181	37.6218	23.6877	1	1	1	1
SMUG1	ENSG00000123415	0.00045154	1.08	0.992817	0.447236	1.12027	1	1	1	1	1
TUBA1B	ENSG00000123416	0.96767	0.315	0.992818	0.447292	38.4271	23.7311	1	1	1	1
EEF1AKMT3	ENSG00000123427	0.00031059	1.497	0.992818	0.447347	1	1	1	1	1	1
KBTBD4	ENSG00000123444	2.9136e-06	0.945	0.992818	0.447402	3.3869	3.60569	1	1	1	1
SARDH	ENSG00000123453	5.2689e-16	0.88	0.992819	0.447457	5.59173	6.61423	1	1	1	1
DBH	ENSG00000123454	3.3352e-10	1.005	0.992819	0.447512	2.08936	1.92914	1	1	1	1
ATPAF1	ENSG00000123472	0.013464	0.716	0.992819	0.447568	16.413	17.5626	1	1	1	1
STIL	ENSG00000123473	0.20105	0.383	0.992819	0.447623	37.512	23.6807	1	1	1	1
HJURP	ENSG00000123485	2.0485e-07	0.786	0.99282	0.447678	10.8281	12.9289	1	1	1	1
COL10A1	ENSG00000123500	2.9839e-05	0.945	0.99282	0.447733	3.3869	3.60569	1	1	1	1
AMD1	ENSG00000123505	0.98227	0.284	0.99282	0.447789	38.6599	23.7406	1	1	1	1
NDUFAF4	ENSG00000123545	0.55344	0.718	0.99282	0.447844	16.2376	17.4471	1	1	1	1
USP45	ENSG00000123552	1.363e-17	1.057	0.992821	0.447899	1.35896	1.08707	1	1	1	1
METTL8	ENSG00000123600	5.5478e-11	1.335	0.992821	0.447954	1	1	1	1	1	1
TTC21B	ENSG00000123607	2.704e-26	0.852	0.992821	0.44801	6.87336	8.3167	1	1	1	1
NMI	ENSG00000123609	8.699e-06	1.119	0.992821	0.448065	1	1	1	1	1	1
TNFAIP6	ENSG00000123610	1.0939e-06	1.228	0.992822	0.44812	1	1	1	1	1	1
BAZ2B	ENSG00000123636	0.98162	0.288	0.992822	0.448175	38.6346	23.7397	1	1	1	1
LPGAT1	ENSG00000123684	0.98041	0.302	0.992822	0.44823	38.5355	23.7357	1	1	1	1
G0S2	ENSG00000123689	0.37788	1.757	0.992823	0.448286	1	1	1	1	1	1
KCNJ2	ENSG00000123700	0.30653	0.615	0.992823	0.448341	25.5518	21.6784	1	1	1	1
EXOSC9	ENSG00000123737	1.7871e-11	1.11	0.992823	0.448396	1	1	1	1	1	1
PLA2G12A	ENSG00000123739	0.00037886	1.441	0.992823	0.448451	1	1	1	1	1	1
COQ8B	ENSG00000123815	2.8159e-13	1.108	0.992824	0.448507	1	1	1	1	1	1
C4BPA	ENSG00000123838	0.45739	0.43	0.992824	0.448562	36.3908	23.5974	1	1	1	1
C4BPB	ENSG00000123843	4.3958e-05	1.295	0.992824	0.448617	1	1	1	1	1	1
RAB38	ENSG00000123892	0.0019671	1.356	0.992824	0.448672	1	1	1	1	1	1
GPR83	ENSG00000123901	1.0181e-06	1.238	0.992825	0.448728	1	1	1	1	1	1
CKS2	ENSG00000123975	0.41878	0.905	0.992825	0.448783	4.6262	5.2959	1	1	1	1
DAW1	ENSG00000123977	1.0715e-05	0.814	0.992825	0.448838	8.98492	10.9167	1	1	1	1
DNPEP	ENSG00000123992	3.1627e-08	0.93	0.992825	0.448893	3.81123	4.18015	1	1	1	1
INHA	ENSG00000123999	0.0064728	1.016	0.992826	0.448948	1.90918	1.71212	1	1	1	1
MOGAT1	ENSG00000124003	1.566e-10	1.548	0.992826	0.449004	1	1	1	1	1	1
FAM124B	ENSG00000124019	1.0746e-05	1.302	0.992826	0.449059	1	1	1	1	1	1
ENKD1	ENSG00000124074	2.5321e-08	1.339	0.992827	0.449114	1	1	1	1	1	1
MC3R	ENSG00000124089	9.9877e-08	1.931	0.992827	0.449169	1	1	1	1	1	1
GCNT7	ENSG00000124091	0.087274	0.9	0.992827	0.449225	4.80668	5.54342	1	1	1	1
CTCFL	ENSG00000124092	0.00039547	0.58	0.992827	0.44928	28.4413	22.4155	1	1	1	1
FAM210B	ENSG00000124098	0.087064	1.358	0.992828	0.449335	1	1	1	1	1	1
PI3	ENSG00000124102	0.16965	1.659	0.992828	0.44939	1	1	1	1	1	1
SNX21	ENSG00000124104	2.3202e-07	1.447	0.992828	0.449445	1	1	1	1	1	1
SLPI	ENSG00000124107	0.00089665	1.609	0.992828	0.449501	1	1	1	1	1	1
WFDC3	ENSG00000124116	9.0781e-08	1.585	0.992829	0.449556	1	1	1	1	1	1
TTPAL	ENSG00000124120	0.116	0.665	0.992829	0.449611	21.0428	20.0571	1	1	1	1
PREX1	ENSG00000124126	1	0.091	0.992829	0.449666	39.0604	23.7516	1	1	1	1
KCNS1	ENSG00000124134	0.11183	0.67	0.992829	0.449722	20.5821	19.8516	1	1	1	1
SLC12A5	ENSG00000124140	1	0.138	0.99283	0.449777	39.0422	23.7514	1	1	1	1
ARHGAP40	ENSG00000124143	4.1535e-07	0.812	0.99283	0.449832	9.10845	11.0594	1	1	1	1
SDC4	ENSG00000124145	0.0041475	1.131	0.99283	0.449887	1	1	1	1	1	1
NCOA3	ENSG00000124151	0.54065	0.335	0.992831	0.449943	38.2246	23.7216	1	1	1	1
PIGT	ENSG00000124155	7.2959e-10	0.948	0.992831	0.449998	3.3074	3.49899	1	1	1	1
SEMG2	ENSG00000124157	0.058203	1.593	0.992831	0.450053	1	1	1	1	1	1
MATN4	ENSG00000124159	1.1311e-08	1.02	0.992831	0.450108	1.84737	1.63893	1	1	1	1
NCOA5	ENSG00000124160	0.99926	0.212	0.992832	0.450163	38.9451	23.7496	1	1	1	1
VAPB	ENSG00000124164	0.58111	0.559	0.992832	0.450219	30.0091	22.7375	1	1	1	1
PARD6B	ENSG00000124171	0.92583	0.36	0.992832	0.450274	37.8986	23.7042	1	1	1	1
ATP5F1E	ENSG00000124172	0.0088748	1.79	0.992832	0.450329	1	1	1	1	1	1
CHD6	ENSG00000124177	1	0.073	0.992833	0.450384	39.0633	23.7517	1	1	1	1
TOX2	ENSG00000124191	0.031987	0.627	0.992833	0.450439	24.4984	21.3565	1	1	1	1
SRSF6	ENSG00000124193	0.91099	0.369	0.992833	0.450495	37.7582	23.696	1	1	1	1
GDAP1L1	ENSG00000124194	0.4453	0.546	0.992833	0.45055	30.9077	22.9004	1	1	1	1
GTSF1L	ENSG00000124196	0.0019965	1.791	0.992834	0.450605	1	1	1	1	1	1
ZNFX1	ENSG00000124201	0.99983	0.252	0.992834	0.45066	38.8214	23.7462	1	1	1	1
ZNF831	ENSG00000124203	7.8727e-10	0.739	0.992834	0.450716	14.4437	16.1619	1	1	1	1
EDN3	ENSG00000124205	0.024568	0.964	0.992835	0.450771	2.91164	2.97375	1	1	1	1
CSE1L	ENSG00000124207	1	0.117	0.992835	0.450826	39.0527	23.7516	1	1	1	1
RAB22A	ENSG00000124209	0.10273	0.682	0.992835	0.450881	19.4781	19.324	1	1	1	1
PTGIS	ENSG00000124212	1.197e-09	1.099	0.992835	0.450937	1	1	1	1	1	1
CDH26	ENSG00000124215	5.3761e-26	1.237	0.992836	0.450992	1	1	1	1	1	1
SNAI1	ENSG00000124216	0.21754	0.681	0.992836	0.451047	19.5699	19.3698	1	1	1	1
MOCS3	ENSG00000124217	1.8387e-06	1.36	0.992836	0.451102	1	1	1	1	1	1
STX16	ENSG00000124222	0.48261	0.482	0.992836	0.451157	34.4773	23.4087	1	1	1	1
PMEPA1	ENSG00000124225	0.93577	0.343	0.992837	0.451213	38.1298	23.7168	1	1	1	1
ANKRD60	ENSG00000124227	2.9807e-05	1.698	0.992837	0.451268	1	1	1	1	1	1
SEMG1	ENSG00000124233	0.35697	1.028	0.992837	0.451323	1.72941	1.50115	1	1	1	1
C20orf85	ENSG00000124237	1.8292e-05	1.784	0.992837	0.451378	1	1	1	1	1	1
BCAS4	ENSG00000124243	5.6789e-05	1.557	0.992838	0.451434	1	1	1	1	1	1
KCNK15	ENSG00000124249	0.033356	1.248	0.992838	0.451489	1	1	1	1	1	1
TP53TG5	ENSG00000124251	4.443e-07	1.354	0.992838	0.451544	1	1	1	1	1	1
PCK1	ENSG00000124253	8.7476e-15	1.287	0.992838	0.451599	1	1	1	1	1	1
ZBP1	ENSG00000124256	1.8259e-14	1.597	0.992839	0.451655	1	1	1	1	1	1
MTRR	ENSG00000124275	2.1794e-14	0.983	0.992839	0.45171	2.49881	2.43968	1	1	1	1
FASTKD3	ENSG00000124279	5.8599e-10	1.154	0.992839	0.451765	1	1	1	1	1	1
PEPD	ENSG00000124299	1.4633e-14	1.258	0.99284	0.45182	1	1	1	1	1	1
NAGK	ENSG00000124357	4.5517e-09	1.216	0.99284	0.451875	1	1	1	1	1	1
MCEE	ENSG00000124370	0.026913	1.344	0.99284	0.451931	1	1	1	1	1	1
MPHOSPH10	ENSG00000124383	0.84847	0.363	0.99284	0.451986	37.8533	23.7016	1	1	1	1
IL17C	ENSG00000124391	0.0001243	1.727	0.992841	0.452041	1	1	1	1	1	1
ATP8A1	ENSG00000124406	0.1999	0.346	0.992841	0.452096	38.092	23.7148	1	1	1	1
HIF3A	ENSG00000124440	0.0015428	0.599	0.992841	0.452152	26.9108	22.0501	1	1	1	1
IRGC	ENSG00000124449	0.047269	0.816	0.992841	0.452207	8.86264	10.7744	1	1	1	1
ZNF45	ENSG00000124459	5.6996e-07	0.789	0.992842	0.452262	10.619	12.7133	1	1	1	1
LYPD3	ENSG00000124466	1.8345e-11	1.91	0.992842	0.452317	1	1	1	1	1	1
PSG8	ENSG00000124467	1.6761e-23	1.955	0.992842	0.452373	1	1	1	1	1	1
CEACAM8	ENSG00000124469	3.3021e-07	1.206	0.992842	0.452428	1	1	1	1	1	1
CRISP2	ENSG00000124490	1.4437e-12	1.681	0.992843	0.452483	1	1	1	1	1	1
GRM4	ENSG00000124493	0.99307	0.285	0.992843	0.452538	38.6537	23.7404	1	1	1	1
BTN2A2	ENSG00000124508	1.3821e-11	1.214	0.992843	0.452593	1	1	1	1	1	1
SIRT5	ENSG00000124523	8.6584e-10	1.235	0.992843	0.452649	1	1	1	1	1	1
HIST1H4B	ENSG00000124529	0.0029154	1.936	0.992844	0.452704	1	1	1	1	1	1
MRS2	ENSG00000124532	1.9516e-08	0.972	0.992844	0.452759	2.73064	2.73756	1	1	1	1
WRNIP1	ENSG00000124535	0.024592	0.582	0.992844	0.452814	28.2849	22.3806	1	1	1	1
RRP36	ENSG00000124541	7.9308e-14	1.622	0.992845	0.452869	1	1	1	1	1	1
SLC17A3	ENSG00000124564	4.9259e-22	1.483	0.992845	0.452925	1	1	1	1	1	1
SLC17A1	ENSG00000124568	4.1179e-16	1.373	0.992845	0.45298	1	1	1	1	1	1
SERPINB6	ENSG00000124570	0.00011009	1.115	0.992845	0.453035	1	1	1	1	1	1
ABCC10	ENSG00000124574	1.2887e-26	0.941	0.992846	0.45309	3.49562	3.75215	1	1	1	1
H1-3	ENSG00000124575	0.1561	1.71	0.992846	0.453146	1	1	1	1	1	1
AL365205.1	ENSG00000124593	4.0289e-05	1.075	0.992846	0.453201	1.16848	1	1	1	1	1
OARD1	ENSG00000124596	0.0005506	1.337	0.992846	0.453256	1	1	1	1	1	1
UNC5CL	ENSG00000124602	2.0365e-13	1.287	0.992847	0.453311	1	1	1	1	1	1
H1-1	ENSG00000124610	7.1262e-08	1.975	0.992847	0.453367	1	1	1	1	1	1
ZNF391	ENSG00000124613	6.4452e-08	1.411	0.992847	0.453422	1	1	1	1	1	1
RPS10	ENSG00000124614	0.97108	0.273	0.992847	0.453477	38.7232	23.7429	1	1	1	1
MOCS1	ENSG00000124615	9.1165e-07	1.082	0.992848	0.453532	1.10152	1	1	1	1	1
H2BC11	ENSG00000124635	0.031259	1.833	0.992848	0.453587	1	1	1	1	1	1
MED20	ENSG00000124641	0.30394	0.766	0.992848	0.453643	12.2912	14.3478	1	1	1	1
OR2B6	ENSG00000124657	0.0034004	1.187	0.992848	0.453698	1	1	1	1	1	1
TBCC	ENSG00000124659	3.7118e-06	1.496	0.992849	0.453753	1	1	1	1	1	1
SPDEF	ENSG00000124664	0.97178	0.308	0.992849	0.453808	38.4875	23.7337	1	1	1	1
TCP11	ENSG00000124678	1.0587e-07	1.043	0.992849	0.453864	1.52722	1.27139	1	1	1	1
MAD2L1BP	ENSG00000124688	1.4439e-08	1.404	0.99285	0.453919	1	1	1	1	1	1
HIST1H3B	ENSG00000124693	1.4796e-05	1.944	0.99285	0.453974	1	1	1	1	1	1
APOBEC2	ENSG00000124701	0.01707	1.065	0.99285	0.454029	1.27091	1	1	1	1	1
KLHDC3	ENSG00000124702	0.99908	0.148	0.99285	0.454085	39.0353	23.7513	1	1	1	1
DNAH8	ENSG00000124721	1.1489e-60	0.675	0.992851	0.45414	20.1216	19.6377	1	1	1	1
TREM1	ENSG00000124731	0.0062776	1.024	0.992851	0.454195	1.78747	1.56864	1	1	1	1
MEA1	ENSG00000124733	1.0536e-05	1.591	0.992851	0.45425	1	1	1	1	1	1
KLHL31	ENSG00000124743	3.9256e-06	0.913	0.992851	0.454305	4.3499	4.91684	1	1	1	1
CDKN1A	ENSG00000124762	0.0018575	1.375	0.992852	0.454361	1	1	1	1	1	1
SOX4	ENSG00000124766	0.92656	0.359	0.992852	0.454416	37.9134	23.705	1	1	1	1
CPNE5	ENSG00000124772	0.00037837	0.547	0.992852	0.454471	30.8406	22.8887	1	1	1	1
KCNK17	ENSG00000124780	4.1781e-06	1.474	0.992852	0.454526	1	1	1	1	1	1
SSR1	ENSG00000124783	0.2706	0.553	0.992853	0.454582	30.4309	22.8159	1	1	1	1
NRN1	ENSG00000124785	0.8602	0.464	0.992853	0.454637	35.2315	23.4899	1	1	1	1
SLC35B3	ENSG00000124786	1.3646e-10	1.395	0.992853	0.454692	1	1	1	1	1	1
RPP40	ENSG00000124787	0.00013062	0.901	0.992853	0.454747	4.77009	5.49327	1	1	1	1
NUP153	ENSG00000124789	1	0.174	0.992854	0.454802	39.0099	23.7509	1	1	1	1
DEK	ENSG00000124795	0.13065	0.567	0.992854	0.454858	29.4282	22.624	1	1	1	1
EEF1E1	ENSG00000124802	0.082607	0.916	0.992854	0.454913	4.25014	4.78007	1	1	1	1
CRISP1	ENSG00000124812	1.8344e-06	1.361	0.992854	0.454968	1	1	1	1	1	1
RUNX2	ENSG00000124813	0.94884	0.343	0.992855	0.455023	38.1298	23.7168	1	1	1	1
GCM2	ENSG00000124827	0.00091142	0.796	0.992855	0.455079	10.1418	12.2091	1	1	1	1
LRRFIP1	ENSG00000124831	0.019511	0.675	0.992855	0.455134	20.1216	19.6377	1	1	1	1
RAB17	ENSG00000124839	0.074599	0.947	0.992855	0.455189	3.33371	3.53426	1	1	1	1
EREG	ENSG00000124882	1.1659e-05	1.571	0.992856	0.455244	1	1	1	1	1	1
MYRF	ENSG00000124920	1	0.117	0.992856	0.4553	39.0527	23.7516	1	1	1	1
SCGB1D2	ENSG00000124935	0.2703	1.268	0.992856	0.455355	1	1	1	1	1	1
SCGB2A1	ENSG00000124939	0.23239	1.406	0.992857	0.45541	1	1	1	1	1	1
AHNAK	ENSG00000124942	0.89827	0.308	0.992857	0.455465	38.4875	23.7337	1	1	1	1
SSUH2	ENSG00000125046	3.9939e-10	1.182	0.992857	0.45552	1	1	1	1	1	1
WNT1	ENSG00000125084	0.3263	0.603	0.992857	0.455576	26.5765	21.963	1	1	1	1
SH3TC1	ENSG00000125089	6.0939e-35	1.276	0.992858	0.455631	1	1	1	1	1	1
LRRC29	ENSG00000125122	0.00022334	1.232	0.992858	0.455686	1	1	1	1	1	1
BBS2	ENSG00000125124	1.0328e-17	1.066	0.992858	0.455741	1.26029	1	1	1	1	1
MT1G	ENSG00000125144	0.032173	1.826	0.992858	0.455796	1	1	1	1	1	1
MT2A	ENSG00000125148	1.2279e-05	1.95	0.992859	0.455852	1	1	1	1	1	1
C16orf70	ENSG00000125149	0.98056	0.308	0.992859	0.455907	38.4875	23.7337	1	1	1	1
PIWIL1	ENSG00000125207	7.2798e-14	0.768	0.992859	0.455962	12.1396	14.208	1	1	1	1
GPR18	ENSG00000125245	5.3465e-10	1.798	0.992859	0.456017	1	1	1	1	1	1
CLYBL	ENSG00000125246	1.6434e-09	1.309	0.99286	0.456073	1	1	1	1	1	1
TMTC4	ENSG00000125247	2.8555e-09	0.782	0.99286	0.456128	11.1112	13.2157	1	1	1	1
RAP2A	ENSG00000125249	0.85068	0.479	0.99286	0.456183	34.6102	23.4236	1	1	1	1
SLC10A2	ENSG00000125255	9.5802e-17	1.944	0.99286	0.456238	1	1	1	1	1	1
EFNB2	ENSG00000125266	0.98845	0.222	0.992861	0.456294	38.9206	23.749	1	1	1	1
SOX21	ENSG00000125285	0.71344	0.726	0.992861	0.456349	15.5435	16.9727	1	1	1	1
HROB	ENSG00000125319	4.4469e-11	1.054	0.992861	0.456404	1.39346	1.12431	1	1	1	1
DMAC2L	ENSG00000125375	6.451e-06	1.394	0.992861	0.456459	1	1	1	1	1	1
PTGER2	ENSG00000125384	0.0074901	0.982	0.992862	0.456514	2.5191	2.46552	1	1	1	1
FAM193A	ENSG00000125386	0.99993	0.213	0.992862	0.45657	38.9428	23.7495	1	1	1	1
GRK4	ENSG00000125388	1.6286e-15	1.087	0.992862	0.456625	1.05596	1	1	1	1	1
MYH2	ENSG00000125414	3.6703e-23	0.686	0.992862	0.45668	19.1115	19.1371	1	1	1	1
HS3ST3B1	ENSG00000125430	0.29349	0.778	0.992863	0.456735	11.3991	13.5013	1	1	1	1
SLC25A35	ENSG00000125434	1.8465e-08	1.375	0.992863	0.456791	1	1	1	1	1	1
GGA3	ENSG00000125447	1.6701e-06	0.719	0.992863	0.456846	16.1502	17.3889	1	1	1	1
ARMC7	ENSG00000125449	0.036089	1.214	0.992864	0.456901	1	1	1	1	1	1
MIF4GD	ENSG00000125457	6.7828e-09	1.495	0.992864	0.456956	1	1	1	1	1	1
C1orf61	ENSG00000125462	1.0714e-05	1.853	0.992864	0.457012	1	1	1	1	1	1
TTF1	ENSG00000125482	6.2102e-13	0.94	0.992864	0.457067	3.5233	3.78952	1	1	1	1
GTF3C4	ENSG00000125484	0.2592	0.444	0.992865	0.457122	35.9531	23.5593	1	1	1	1
DDX31	ENSG00000125485	1.9816e-12	0.817	0.992865	0.457177	8.80197	10.7034	1	1	1	1
BARHL1	ENSG00000125492	0.14582	0.767	0.992865	0.457232	12.2152	14.278	1	1	1	1
KIR2DL1	ENSG00000125498	3.5684e-15	1.878	0.992865	0.457288	1	1	1	1	1	1
MBOAT7	ENSG00000125505	0.113	0.581	0.992866	0.457343	28.3633	22.3981	1	1	1	1
SRMS	ENSG00000125508	1.2721e-12	1.522	0.992866	0.457398	1	1	1	1	1	1
SLC2A4RG	ENSG00000125520	0.21856	0.68	0.992866	0.457453	19.6617	19.4153	1	1	1	1
NPBWR2	ENSG00000125522	9.2479e-05	1.783	0.992866	0.457508	1	1	1	1	1	1
FNDC11	ENSG00000125531	2.1684e-05	1.442	0.992867	0.457564	1	1	1	1	1	1
BHLHE23	ENSG00000125533	0.19596	1.553	0.992867	0.457619	1	1	1	1	1	1
PPDPF	ENSG00000125534	0.00010213	1.937	0.992867	0.457674	1	1	1	1	1	1
PLGLB2	ENSG00000125551	0.30421	1.876	0.992867	0.457729	1	1	1	1	1	1
IL37	ENSG00000125571	0.00012343	1.729	0.992868	0.457785	1	1	1	1	1	1
CHCHD5	ENSG00000125611	0.049956	1.083	0.992868	0.45784	1.09226	1	1	1	1	1
PAX8	ENSG00000125618	0.99869	0.2	0.992868	0.457895	38.97	23.7501	1	1	1	1
INSIG2	ENSG00000125629	0.059986	0.771	0.992868	0.45795	11.9144	13.9973	1	1	1	1
CCDC93	ENSG00000125633	6.7876e-08	0.605	0.992869	0.458006	26.408	21.918	1	1	1	1
PSD4	ENSG00000125637	0.42272	0.37	0.992869	0.458061	37.7417	23.695	1	1	1	1
SLC25A23	ENSG00000125648	0.0020617	0.636	0.992869	0.458116	23.693	21.0886	1	1	1	1
CLPP	ENSG00000125656	0.57106	0.565	0.992869	0.458171	29.5754	22.6534	1	1	1	1
MED1	ENSG00000125686	1	0.117	0.99287	0.458226	39.0527	23.7516	1	1	1	1
TRIP10	ENSG00000125733	1.6667e-05	0.646	0.99287	0.458282	22.7863	20.7629	1	1	1	1
FOSB	ENSG00000125740	0.97553	0.3	0.99287	0.458337	38.5507	23.7364	1	1	1	1
OPA3	ENSG00000125741	0.5657	1.134	0.99287	0.458392	1	1	1	1	1	1
SNRPD2	ENSG00000125743	0.80129	0.56	0.992871	0.458447	29.9376	22.7239	1	1	1	1
RTN2	ENSG00000125744	0.41643	0.417	0.992871	0.458503	36.7516	23.6265	1	1	1	1
VASP	ENSG00000125753	0.94665	0.345	0.992871	0.458558	38.1048	23.7154	1	1	1	1
GPCPD1	ENSG00000125772	0.2018	0.418	0.992871	0.458613	36.7253	23.6245	1	1	1	1
SDCBP2	ENSG00000125775	3.6357e-07	1.382	0.992872	0.458668	1	1	1	1	1	1
TGM3	ENSG00000125780	2.9739e-06	0.686	0.992872	0.458724	19.1115	19.1371	1	1	1	1
GNRH2	ENSG00000125787	1.3359e-07	1.918	0.992872	0.458779	1	1	1	1	1	1
DEFB126	ENSG00000125788	0.40842	1.683	0.992872	0.458834	1	1	1	1	1	1
FOXA2	ENSG00000125798	0.74225	0.477	0.992873	0.458889	34.6972	23.4333	1	1	1	1
CST8	ENSG00000125815	0.0033735	1.646	0.992873	0.458944	1	1	1	1	1	1
NKX2-4	ENSG00000125816	0.0044783	1.545	0.992873	0.459	1	1	1	1	1	1
CENPB	ENSG00000125817	0.99634	0.181	0.992874	0.459055	39.0008	23.7508	1	1	1	1
PSMF1	ENSG00000125818	3.3092e-08	1.499	0.992874	0.45911	1	1	1	1	1	1
NKX2-2	ENSG00000125820	0.41392	0.665	0.992874	0.459165	21.0428	20.0571	1	1	1	1
DTD1	ENSG00000125821	0.0018054	1.041	0.992874	0.459221	1.55282	1.3	1	1	1	1
CSTL1	ENSG00000125823	2.3758e-08	1.915	0.992875	0.459276	1	1	1	1	1	1
RBCK1	ENSG00000125826	0.13497	0.453	0.992875	0.459331	35.6429	23.5304	1	1	1	1
TMX4	ENSG00000125827	0.044153	0.683	0.992875	0.459386	19.3863	19.2778	1	1	1	1
CST11	ENSG00000125831	7.8838e-05	1.809	0.992875	0.459442	1	1	1	1	1	1
STK35	ENSG00000125834	0.48076	0.532	0.992876	0.459497	31.8106	23.0492	1	1	1	1
SNRPB	ENSG00000125835	0.70858	0.494	0.992876	0.459552	33.9157	23.3425	1	1	1	1
NRSN2	ENSG00000125841	0.0042391	1.566	0.992876	0.459607	1	1	1	1	1	1
AP5S1	ENSG00000125843	9.0339e-05	1.787	0.992876	0.459662	1	1	1	1	1	1
RRBP1	ENSG00000125844	2.2851e-11	0.676	0.992877	0.459718	20.0295	19.5939	1	1	1	1
BMP2	ENSG00000125845	0.98799	0.224	0.992877	0.459773	38.9152	23.7488	1	1	1	1
ZNF133	ENSG00000125846	0.0026035	0.62	0.992877	0.459828	25.116	21.549	1	1	1	1
FLRT3	ENSG00000125848	0.22014	0.52	0.992877	0.459883	32.53	23.1576	1	1	1	1
OVOL2	ENSG00000125850	0.70889	0.567	0.992878	0.459938	29.4282	22.624	1	1	1	1
PCSK2	ENSG00000125851	0.99853	0.241	0.992878	0.459994	38.8627	23.7474	1	1	1	1
DSTN	ENSG00000125868	0.55116	0.721	0.992878	0.460049	15.9759	17.2715	1	1	1	1
LAMP5	ENSG00000125869	2.6473e-09	1.613	0.992878	0.460104	1	1	1	1	1	1
SNRPB2	ENSG00000125870	0.050625	0.803	0.992879	0.460159	9.67986	11.7049	1	1	1	1
MGME1	ENSG00000125871	0.001847	0.84	0.992879	0.460215	7.49241	9.1088	1	1	1	1
LRRN4	ENSG00000125872	1.2137e-09	1.338	0.992879	0.46027	1	1	1	1	1	1
TBC1D20	ENSG00000125875	0.93074	0.364	0.992879	0.460325	37.8378	23.7007	1	1	1	1
MCM8	ENSG00000125885	1.0536e-16	0.946	0.99288	0.46038	3.36021	3.56983	1	1	1	1
TMEM74B	ENSG00000125895	0.00030413	1.503	0.99288	0.460435	1	1	1	1	1	1
C20orf187	ENSG00000125899	0.004175	1.911	0.99288	0.460491	1	1	1	1	1	1
SIRPD	ENSG00000125900	3.9148e-08	1.886	0.99288	0.460546	1	1	1	1	1	1
MRPS26	ENSG00000125901	1.3667e-06	1.673	0.992881	0.460601	1	1	1	1	1	1
DEFB129	ENSG00000125903	0.097066	1.882	0.992881	0.460657	1	1	1	1	1	1
ZNF436	ENSG00000125945	5.1273e-05	0.878	0.992881	0.460712	5.67602	6.72826	1	1	1	1
MAX	ENSG00000125952	0.8335	0.462	0.992881	0.460767	35.3091	23.4977	1	1	1	1
CHURC1-FNTB	ENSG00000125954	5.3295e-05	0.691	0.992882	0.460822	18.6548	18.8958	1	1	1	1
NECAB3	ENSG00000125967	2.751e-05	0.827	0.992882	0.460877	8.21246	9.99999	1	1	1	1
ID1	ENSG00000125968	0.00031026	1.845	0.992882	0.460933	1	1	1	1	1	1
RALY	ENSG00000125970	0.13796	0.64	0.992882	0.460988	23.3316	20.962	1	1	1	1
DYNLRB1	ENSG00000125971	0.16147	1.021	0.992883	0.461043	1.83222	1.62109	1	1	1	1
C20orf173	ENSG00000125975	1.0938e-06	1.444	0.992883	0.461098	1	1	1	1	1	1
EIF2S2	ENSG00000125977	0.95327	0.342	0.992883	0.461153	38.1421	23.7174	1	1	1	1
ROMO1	ENSG00000125995	0.234	1.4	0.992883	0.461209	1	1	1	1	1	1
FAM83C	ENSG00000125998	8.2423e-08	1.069	0.992884	0.461264	1.22895	1	1	1	1	1
BPIFB1	ENSG00000125999	2.3224e-08	0.957	0.992884	0.461319	3.07907	3.19463	1	1	1	1
CEP250	ENSG00000126001	9.449e-33	0.647	0.992884	0.461374	22.6951	20.7286	1	1	1	1
PLAGL2	ENSG00000126003	0.98253	0.243	0.992884	0.46143	38.8557	23.7472	1	1	1	1
TMEM115	ENSG00000126062	0.79454	0.495	0.992885	0.461485	33.8667	23.3365	1	1	1	1
PSMB2	ENSG00000126067	0.91397	0.386	0.992885	0.46154	37.4545	23.6769	1	1	1	1
AGO3	ENSG00000126070	0.99997	0.193	0.992885	0.461595	38.9825	23.7504	1	1	1	1
UROD	ENSG00000126088	1.2563e-08	1.125	0.992885	0.461651	1	1	1	1	1	1
ST3GAL3	ENSG00000126091	0.0025598	0.621	0.992886	0.461706	25.0283	21.5223	1	1	1	1
TMEM53	ENSG00000126106	0.021392	1	0.992886	0.461761	2.17646	2.03585	1	1	1	1
HECTD3	ENSG00000126107	0.088789	0.403	0.992886	0.461816	37.0949	23.6522	1	1	1	1
KLC1	ENSG00000126214	0.37095	0.408	0.992886	0.461871	36.9774	23.6436	1	1	1	1
XRCC3	ENSG00000126215	1.9134e-10	1.721	0.992887	0.461927	1	1	1	1	1	1
MCF2L	ENSG00000126217	2.7178e-07	0.504	0.992887	0.461982	33.4105	23.2787	1	1	1	1
F10	ENSG00000126218	2.3473e-06	0.97	0.992887	0.462037	2.77488	2.79503	1	1	1	1
PCID2	ENSG00000126226	5.2663e-13	1.078	0.992887	0.462092	1.13932	1	1	1	1	1
PROZ	ENSG00000126231	1.1759e-16	1.73	0.992888	0.462148	1	1	1	1	1	1
SLURP1	ENSG00000126233	0.25934	1.306	0.992888	0.462203	1	1	1	1	1	1
LRFN3	ENSG00000126243	0.97322	0.268	0.992888	0.462258	38.7491	23.7438	1	1	1	1
IGFLR1	ENSG00000126246	2.5896e-06	1.306	0.992888	0.462313	1	1	1	1	1	1
PDCD2L	ENSG00000126249	8.4791e-07	1.091	0.992889	0.462369	1.02081	1	1	1	1	1
GPR42	ENSG00000126251	0.050905	1.661	0.992889	0.462424	1	1	1	1	1	1
RBM42	ENSG00000126254	0.74791	0.438	0.992889	0.462479	36.1472	23.5766	1	1	1	1
KIRREL2	ENSG00000126259	5.805e-10	0.881	0.992889	0.462534	5.55	6.55767	1	1	1	1
UBA2	ENSG00000126261	0.99851	0.241	0.99289	0.462589	38.8627	23.7474	1	1	1	1
FFAR2	ENSG00000126262	0.0094238	1.262	0.99289	0.462645	1	1	1	1	1	1
HCST	ENSG00000126264	0.0020464	1.786	0.99289	0.4627	1	1	1	1	1	1
FFAR1	ENSG00000126266	0.00075686	1.658	0.99289	0.462755	1	1	1	1	1	1
COX6B1	ENSG00000126267	0.12065	1.169	0.992891	0.46281	1	1	1	1	1	1
THRA	ENSG00000126351	0.32748	0.454	0.992891	0.462865	35.607	23.527	1	1	1	1
NR1D1	ENSG00000126368	0.81796	0.394	0.992891	0.462921	37.2927	23.6661	1	1	1	1
FRMD8	ENSG00000126391	0.11432	0.526	0.992891	0.462976	32.1766	23.1055	1	1	1	1
PRDX5	ENSG00000126432	0.00017921	1.282	0.992892	0.463031	1	1	1	1	1	1
BCL2L12	ENSG00000126453	3.8273e-09	1.378	0.992892	0.463086	1	1	1	1	1	1
PRMT1	ENSG00000126457	0.99907	0.148	0.992892	0.463142	39.0353	23.7513	1	1	1	1
RRAS	ENSG00000126458	0.004663	1.099	0.992892	0.463197	1	1	1	1	1	1
PRRG2	ENSG00000126460	9.0627e-07	1.475	0.992893	0.463252	1	1	1	1	1	1
SCAF1	ENSG00000126461	0.99819	0.254	0.992893	0.463307	38.8132	23.7459	1	1	1	1
TSKS	ENSG00000126467	0.99652	0.259	0.992893	0.463363	38.7917	23.7452	1	1	1	1
AP006333.1	ENSG00000126500	0.35651	0.587	0.992893	0.463418	27.889	22.2897	1	1	1	1
SBDS	ENSG00000126524	6.2076e-05	1.225	0.992894	0.463473	1	1	1	1	1	1
CSN1S1	ENSG00000126545	1.4185e-16	1.714	0.992894	0.463528	1	1	1	1	1	1
STATH	ENSG00000126549	7.9792e-05	1.808	0.992894	0.463583	1	1	1	1	1	1
HTN1	ENSG00000126550	0.04232	1.74	0.992894	0.463639	1	1	1	1	1	1
WNK4	ENSG00000126562	6.8806e-25	1.049	0.992895	0.463694	1.45281	1.18906	1	1	1	1
TRAP1	ENSG00000126602	1.5965e-29	1.412	0.992895	0.463749	1	1	1	1	1	1
GLIS2	ENSG00000126603	0.85834	0.415	0.992895	0.463804	36.8034	23.6305	1	1	1	1
NSRP1	ENSG00000126653	0.012099	0.576	0.992895	0.46386	28.7505	22.483	1	1	1	1
IFI6	ENSG00000126709	0.013731	1.648	0.992896	0.463915	1	1	1	1	1	1
EMG1	ENSG00000126749	1.4661e-05	1.247	0.992896	0.46397	1	1	1	1	1	1
PCNX4	ENSG00000126773	1.5173e-22	1.237	0.992896	0.464025	1	1	1	1	1	1
KTN1	ENSG00000126777	0.0064543	0.359	0.992896	0.464081	37.9134	23.705	1	1	1	1
SIX1	ENSG00000126778	0.65297	0.522	0.992897	0.464136	32.4136	23.1407	1	1	1	1
RHOJ	ENSG00000126785	0.0064012	1.019	0.992897	0.464191	1.86264	1.65695	1	1	1	1
HSPA2	ENSG00000126803	0.048648	0.671	0.992897	0.464246	20.49	19.8095	1	1	1	1
ZBTB1	ENSG00000126804	0.99407	0.262	0.992897	0.464301	38.778	23.7448	1	1	1	1
TRMT5	ENSG00000126814	0.049774	0.588	0.992898	0.464357	27.8089	22.2709	1	1	1	1
PLEKHG3	ENSG00000126822	4.6804e-08	0.651	0.992898	0.464412	22.3294	20.5884	1	1	1	1
PZP	ENSG00000126838	6.8173e-36	0.975	0.992898	0.464467	2.6655	2.65331	1	1	1	1
RHOT1	ENSG00000126858	0.79851	0.35	0.992898	0.464522	38.0397	23.712	1	1	1	1
EVI2A	ENSG00000126860	0.0020438	1.344	0.992899	0.464577	1	1	1	1	1	1
AIF1L	ENSG00000126878	0.0063739	1.02	0.992899	0.464633	1.84737	1.63893	1	1	1	1
NUP214	ENSG00000126883	0.054748	0.349	0.992899	0.464688	38.053	23.7127	1	1	1	1
INTS11	ENSG00000127054	5.991e-14	0.994	0.992899	0.464743	2.28549	2.17094	1	1	1	1
RGS13	ENSG00000127074	0.0004479	1.394	0.9929	0.464799	1	1	1	1	1	1
ZNF484	ENSG00000127081	1.156e-08	0.917	0.9929	0.464854	4.21734	4.73512	1	1	1	1
FGD3	ENSG00000127084	1.3311e-06	0.733	0.9929	0.464909	14.9467	16.542	1	1	1	1
HIVEP3	ENSG00000127124	0.90584	0.313	0.9929	0.464964	38.4448	23.7319	1	1	1	1
PPCS	ENSG00000127125	0.0080389	0.966	0.992901	0.465019	2.86537	2.91311	1	1	1	1
EDN2	ENSG00000127129	0.060323	1.016	0.992901	0.465075	1.90918	1.71212	1	1	1	1
COX7C	ENSG00000127184	0.56366	1.141	0.992901	0.46513	1	1	1	1	1	1
TRAF2	ENSG00000127191	0.99979	0.123	0.992901	0.465185	39.0502	23.7515	1	1	1	1
MASP1	ENSG00000127241	1.2276e-11	0.978	0.992902	0.46524	2.60181	2.57134	1	1	1	1
ATP13A4	ENSG00000127249	3.3306e-26	0.947	0.992902	0.465295	3.33371	3.53426	1	1	1	1
PLAAT1	ENSG00000127252	0.00025029	1.556	0.992902	0.465351	1	1	1	1	1	1
RAP1B	ENSG00000127314	0.90995	0.39	0.992902	0.465406	37.3752	23.6717	1	1	1	1
IL22	ENSG00000127318	0.00018843	1.631	0.992903	0.465461	1	1	1	1	1	1
TSPAN8	ENSG00000127324	0.0055131	0.835	0.992903	0.465516	7.76321	9.44793	1	1	1	1
BEST3	ENSG00000127325	2.0104e-19	1.431	0.992903	0.465572	1	1	1	1	1	1
RAB3IP	ENSG00000127328	1.6698e-08	0.887	0.992903	0.465627	5.30516	6.22493	1	1	1	1
DYRK2	ENSG00000127334	0.99751	0.17	0.992904	0.465682	39.0146	23.751	1	1	1	1
TAS2R3	ENSG00000127362	0.00046636	1.775	0.992904	0.465737	1	1	1	1	1	1
TAS2R5	ENSG00000127366	0.0011523	1.531	0.992904	0.465792	1	1	1	1	1	1
CRYGN	ENSG00000127377	3.9735e-07	1.84	0.992904	0.465848	1	1	1	1	1	1
LRRC61	ENSG00000127399	0.0018145	1.382	0.992905	0.465903	1	1	1	1	1	1
TRPV5	ENSG00000127412	2.6365e-14	0.974	0.992905	0.465958	2.68705	2.68114	1	1	1	1
IDUA	ENSG00000127415	3.7599e-13	1.166	0.992905	0.466013	1	1	1	1	1	1
FGFRL1	ENSG00000127418	0.011908	0.73	0.992905	0.466069	15.2012	16.7283	1	1	1	1
TMEM175	ENSG00000127419	3.0549e-09	1.131	0.992906	0.466124	1	1	1	1	1	1
AUNIP	ENSG00000127423	3.4534e-09	1.579	0.992906	0.466179	1	1	1	1	1	1
PIN1	ENSG00000127445	0.74031	0.54	0.992906	0.466234	31.303	22.9673	1	1	1	1
FBXL12	ENSG00000127452	0.043901	0.831	0.992906	0.46629	7.98536	9.72261	1	1	1	1
EMC1	ENSG00000127463	6.7281e-26	1.009	0.992907	0.466345	2.02206	1.84747	1	1	1	1
PLA2G5	ENSG00000127472	5.3834e-05	1.57	0.992907	0.4664	1	1	1	1	1	1
UBR4	ENSG00000127481	1	0.095	0.992907	0.466455	39.0595	23.7516	1	1	1	1
HP1BP3	ENSG00000127483	0.98422	0.3	0.992907	0.46651	38.5507	23.7364	1	1	1	1
SIN3B	ENSG00000127511	0.99999	0.195	0.992908	0.466566	38.979	23.7503	1	1	1	1
OR7A10	ENSG00000127515	0.018154	1.918	0.992908	0.466621	1	1	1	1	1	1
SLC35E1	ENSG00000127526	0.1273	0.651	0.992908	0.466676	22.3294	20.5884	1	1	1	1
EPS15L1	ENSG00000127527	0.99964	0.245	0.992908	0.466731	38.8484	23.747	1	1	1	1
KLF2	ENSG00000127528	0.56044	0.71	0.992909	0.466787	16.9431	17.9015	1	1	1	1
OR7C2	ENSG00000127529	0.056235	1.945	0.992909	0.466842	1	1	1	1	1	1
F2RL3	ENSG00000127533	4.1298e-05	1.63	0.992909	0.466897	1	1	1	1	1	1
UQCR11	ENSG00000127540	0.00010553	1.935	0.992909	0.466952	1	1	1	1	1	1
GFER	ENSG00000127554	0.00017308	1.652	0.99291	0.467008	1	1	1	1	1	1
PKMYT1	ENSG00000127564	0.21858	0.521	0.99291	0.467063	32.472	23.1492	1	1	1	1
WFIKKN1	ENSG00000127578	7.7014e-06	1.138	0.99291	0.467118	1	1	1	1	1	1
CHTF18	ENSG00000127586	3.0747e-28	1.161	0.99291	0.467173	1	1	1	1	1	1
MACF1	ENSG00000127603	1	0.084	0.992911	0.467228	39.0617	23.7516	1	1	1	1
METTL25	ENSG00000127720	9.188e-13	1.05	0.992911	0.467284	1.44075	1.17583	1	1	1	1
EMC6	ENSG00000127774	0.52298	1.289	0.992911	0.467339	1	1	1	1	1	1
OR1E2	ENSG00000127780	0.0015619	1.431	0.992911	0.467394	1	1	1	1	1	1
TUBA4A	ENSG00000127824	0.15983	0.62	0.992912	0.467449	25.116	21.549	1	1	1	1
VIL1	ENSG00000127831	2.6433e-14	0.861	0.992912	0.467505	6.43706	7.74559	1	1	1	1
AAMP	ENSG00000127837	0.76172	0.411	0.992912	0.46756	36.9042	23.6382	1	1	1	1
PNKD	ENSG00000127838	4.1392e-08	1.138	0.992912	0.467615	1	1	1	1	1	1
TNFRSF19	ENSG00000127863	0.032926	0.721	0.992913	0.46767	15.9759	17.2715	1	1	1	1
ECHS1	ENSG00000127884	0.00087731	0.956	0.992913	0.467726	3.10371	3.2273	1	1	1	1
AKAP9	ENSG00000127914	4.5249e-17	0.404	0.992913	0.467781	37.0718	23.6506	1	1	1	1
GNG11	ENSG00000127920	0.54709	1.2	0.992913	0.467836	1	1	1	1	1	1
SEM1	ENSG00000127922	0.76288	0.628	0.992914	0.467891	24.4095	21.3278	1	1	1	1
GNGT1	ENSG00000127928	0.25287	1.329	0.992914	0.467946	1	1	1	1	1	1
POR	ENSG00000127948	3.4212e-10	0.842	0.992914	0.468002	7.38623	8.97456	1	1	1	1
FGL2	ENSG00000127951	6.1472e-05	1.008	0.992914	0.468057	2.03869	1.86759	1	1	1	1
STYXL1	ENSG00000127952	1.3247e-08	1.414	0.992915	0.468112	1	1	1	1	1	1
PEX1	ENSG00000127980	1.0572e-14	0.664	0.992915	0.468167	21.1349	20.0972	1	1	1	1
SGCE	ENSG00000127990	0.023761	0.537	0.992915	0.468222	31.496	22.999	1	1	1	1
RBM48	ENSG00000127993	1.5329e-07	1.301	0.992915	0.468278	1	1	1	1	1	1
CASD1	ENSG00000127995	0.044844	0.435	0.992916	0.468333	36.2405	23.5847	1	1	1	1
ZNF780B	ENSG00000128000	0.0032592	1.658	0.992916	0.468388	1	1	1	1	1	1
LRFN1	ENSG00000128011	0.90275	0.386	0.992916	0.468443	37.4545	23.6769	1	1	1	1
ZFP36	ENSG00000128016	0.75244	0.53	0.992916	0.468499	31.934	23.0684	1	1	1	1
SPINK2	ENSG00000128040	0.069796	1.49	0.992917	0.468554	1	1	1	1	1	1
RASL11B	ENSG00000128045	0.0074739	0.983	0.992917	0.468609	2.49881	2.43968	1	1	1	1
PAICS	ENSG00000128050	2.7905e-05	0.826	0.992917	0.468664	8.27001	10.0697	1	1	1	1
PPAT	ENSG00000128059	0.98606	0.296	0.992917	0.46872	38.58	23.7376	1	1	1	1
TUBGCP6	ENSG00000128159	2.5559e-31	0.925	0.992918	0.468775	3.96306	4.3872	1	1	1	1
ADM2	ENSG00000128165	0.020009	1.483	0.992918	0.46883	1	1	1	1	1	1
DGCR6L	ENSG00000128185	5.0636e-05	1.266	0.992918	0.468885	1	1	1	1	1	1
DGCR8	ENSG00000128191	0.99973	0.211	0.992918	0.46894	38.9474	23.7496	1	1	1	1
ASPHD2	ENSG00000128203	0.45902	0.541	0.992918	0.468996	31.238	22.9565	1	1	1	1
VPREB3	ENSG00000128218	0.094588	1.887	0.992919	0.469051	1	1	1	1	1	1
SDF2L1	ENSG00000128228	0.18957	0.948	0.992919	0.469106	3.3074	3.49899	1	1	1	1
GAL3ST1	ENSG00000128242	0.66559	0.515	0.992919	0.469161	32.8148	23.1982	1	1	1	1
YWHAH	ENSG00000128245	0.78366	0.504	0.992919	0.469217	33.4105	23.2787	1	1	1	1
RFPL1	ENSG00000128250	0.012421	1.686	0.99292	0.469272	1	1	1	1	1	1
RFPL2	ENSG00000128253	3.5388e-07	1.851	0.99292	0.469327	1	1	1	1	1	1
C22orf24	ENSG00000128254	0.14945	1.734	0.99292	0.469382	1	1	1	1	1	1
ATF4	ENSG00000128272	0.015659	1.091	0.99292	0.469438	1.02081	1	1	1	1	1
RFPL3	ENSG00000128276	1.6582e-05	1.94	0.992921	0.469493	1	1	1	1	1	1
APOL3	ENSG00000128284	0.00043634	1.788	0.992921	0.469548	1	1	1	1	1	1
MCHR1	ENSG00000128285	4.7359e-05	1.28	0.992921	0.469603	1	1	1	1	1	1
TPST2	ENSG00000128294	0.27109	0.638	0.992921	0.469658	23.5125	21.0259	1	1	1	1
MPST	ENSG00000128309	3.4664e-05	1.344	0.992922	0.469714	1	1	1	1	1	1
GALR3	ENSG00000128310	0.00013455	1.71	0.992922	0.469769	1	1	1	1	1	1
APOL5	ENSG00000128313	6.0075e-07	1.133	0.992922	0.469824	1	1	1	1	1	1
IGLL1	ENSG00000128322	0.013899	1.643	0.992922	0.469879	1	1	1	1	1	1
APOL2	ENSG00000128335	0.0073139	1.834	0.992923	0.469934	1	1	1	1	1	1
RAC2	ENSG00000128340	0.96627	0.284	0.992923	0.46999	38.6599	23.7406	1	1	1	1
LIF	ENSG00000128342	0.5242	0.752	0.992923	0.470045	13.3835	15.3076	1	1	1	1
RIBC2	ENSG00000128408	2.1427e-12	1.475	0.992923	0.4701	1	1	1	1	1	1
EMC4	ENSG00000128463	0.86097	0.438	0.992924	0.470155	36.1472	23.5766	1	1	1	1
SPECC1	ENSG00000128487	0.00086772	0.493	0.992924	0.470211	33.9644	23.3484	1	1	1	1
ATP6V1F	ENSG00000128524	0.014736	1.619	0.992924	0.470266	1	1	1	1	1	1
LSM8	ENSG00000128534	0.0051229	1.494	0.992924	0.470321	1	1	1	1	1	1
CDHR3	ENSG00000128536	2.3071e-24	1.273	0.992925	0.470376	1	1	1	1	1	1
VGF	ENSG00000128564	0.56825	0.5	0.992925	0.470432	33.6167	23.3052	1	1	1	1
PODXL	ENSG00000128567	0.0010333	0.687	0.992925	0.470487	19.02	19.0895	1	1	1	1
STRIP2	ENSG00000128578	1.6433e-15	0.882	0.992925	0.470542	5.50853	6.50143	1	1	1	1
IFT22	ENSG00000128581	0.33622	0.732	0.992926	0.470597	15.0313	16.6043	1	1	1	1
MKLN1	ENSG00000128585	0.99998	0.175	0.992926	0.470652	39.0087	23.7509	1	1	1	1
DNAJB9	ENSG00000128590	0.36507	0.705	0.992926	0.470708	17.3891	18.1749	1	1	1	1
FLNC	ENSG00000128591	0.99994	0.25	0.992926	0.470763	38.8294	23.7464	1	1	1	1
CALU	ENSG00000128595	0.014005	0.711	0.992927	0.470818	16.8543	17.8458	1	1	1	1
SMO	ENSG00000128602	4.2771e-07	0.684	0.992927	0.470873	19.2946	19.2312	1	1	1	1
IRF5	ENSG00000128604	0.0090365	0.595	0.992927	0.470929	27.241	22.1335	1	1	1	1
NDUFA5	ENSG00000128609	0.0018728	1.372	0.992927	0.470984	1	1	1	1	1	1
FEZF1	ENSG00000128610	0.95043	0.342	0.992927	0.471039	38.1421	23.7174	1	1	1	1
OPN1SW	ENSG00000128617	0.021134	0.786	0.992928	0.471094	10.8281	12.9289	1	1	1	1
MYO1B	ENSG00000128641	7.2357e-05	0.43	0.992928	0.471149	36.3908	23.5974	1	1	1	1
HOXD1	ENSG00000128645	0.0031828	1.206	0.992928	0.471205	1	1	1	1	1	1
HOXD3	ENSG00000128652	0.44051	0.548	0.992928	0.47126	30.7732	22.877	1	1	1	1
MTX2	ENSG00000128654	0.019208	0.677	0.992929	0.471315	19.9375	19.5498	1	1	1	1
CHN1	ENSG00000128656	0.030508	0.567	0.992929	0.47137	29.4282	22.624	1	1	1	1
GAD1	ENSG00000128683	0.046164	0.474	0.992929	0.471426	34.8253	23.4472	1	1	1	1
OSGEPL1	ENSG00000128694	6.7346e-05	0.995	0.992929	0.471481	2.26697	2.14787	1	1	1	1
ORMDL1	ENSG00000128699	0.12321	1.158	0.99293	0.471536	1	1	1	1	1	1
HAT1	ENSG00000128708	0.83507	0.389	0.99293	0.471591	37.3953	23.673	1	1	1	1
HOXD10	ENSG00000128710	0.062918	0.762	0.99293	0.471647	12.5978	14.6256	1	1	1	1
HOXD11	ENSG00000128713	0.0011418	1.533	0.99293	0.471702	1	1	1	1	1	1
HOXD13	ENSG00000128714	0.0086055	0.952	0.992931	0.471757	3.20406	3.36083	1	1	1	1
HERC2	ENSG00000128731	1	0.201	0.992931	0.471812	38.9681	23.7501	1	1	1	1
SNRPN	ENSG00000128739	0.043181	0.834	0.992931	0.471867	7.81829	9.51633	1	1	1	1
TWSG1	ENSG00000128791	0.0061123	1.03	0.992931	0.471923	1.70105	1.46842	1	1	1	1
ARHGAP22	ENSG00000128805	3.4043e-09	0.921	0.992932	0.471978	4.08842	4.55859	1	1	1	1
WDFY4	ENSG00000128815	0.34009	0.304	0.992932	0.472033	38.5199	23.7351	1	1	1	1
MYO5C	ENSG00000128833	7.8146e-37	0.844	0.992932	0.472088	7.28125	8.84117	1	1	1	1
TMOD2	ENSG00000128872	0.019553	0.675	0.992932	0.472144	20.1216	19.6377	1	1	1	1
CCDC32	ENSG00000128891	0.3877	0.685	0.992933	0.472199	19.203	19.1843	1	1	1	1
INO80	ENSG00000128908	1	0.081	0.992933	0.472254	39.0622	23.7516	1	1	1	1
ICE2	ENSG00000128915	1.3236e-13	0.839	0.992933	0.472309	7.54596	9.17623	1	1	1	1
DLL4	ENSG00000128917	0.99982	0.188	0.992933	0.472365	38.9905	23.7506	1	1	1	1
MINDY2	ENSG00000128923	1.7641e-05	0.698	0.992934	0.47242	18.0192	18.5437	1	1	1	1
KNSTRN	ENSG00000128944	2.1336e-06	0.981	0.992934	0.472475	2.53955	2.49161	1	1	1	1
DUT	ENSG00000128951	0.0012744	1.12	0.992934	0.47253	1	1	1	1	1	1
CLN6	ENSG00000128973	0.00010025	1.133	0.992934	0.472585	1	1	1	1	1	1
VPS13C	ENSG00000129003	7.6491e-49	0.677	0.992935	0.472641	19.9375	19.5498	1	1	1	1
CALML4	ENSG00000129007	5.9205e-05	1.547	0.992935	0.472696	1	1	1	1	1	1
ISLR	ENSG00000129009	0.018643	1.039	0.992935	0.472751	1.57882	1.32921	1	1	1	1
THAP10	ENSG00000129028	0.045791	1.117	0.992935	0.472806	1	1	1	1	1	1
LOXL1	ENSG00000129038	0.88677	0.382	0.992935	0.472861	37.5308	23.6819	1	1	1	1
ACKR4	ENSG00000129048	2.9962e-09	1.803	0.992936	0.472917	1	1	1	1	1	1
ANAPC13	ENSG00000129055	0.0013703	1.858	0.992936	0.472972	1	1	1	1	1	1
MBD4	ENSG00000129071	1.9706e-14	1.242	0.992936	0.473027	1	1	1	1	1	1
COPB1	ENSG00000129083	0.99994	0.213	0.992936	0.473083	38.9428	23.7495	1	1	1	1
SUMF2	ENSG00000129103	9.9738e-09	1.279	0.992937	0.473138	1	1	1	1	1	1
PALLD	ENSG00000129116	5.2547e-06	0.508	0.992937	0.473193	33.1987	23.2507	1	1	1	1
SPCS3	ENSG00000129128	0.81991	0.529	0.992937	0.473248	31.9952	23.0779	1	1	1	1
BBOX1	ENSG00000129151	2.094e-12	1.477	0.992937	0.473303	1	1	1	1	1	1
MYOD1	ENSG00000129152	0.15239	1.048	0.992938	0.473359	1.46497	1.20242	1	1	1	1
SERGEF	ENSG00000129158	5.2893e-14	1.274	0.992938	0.473414	1	1	1	1	1	1
TPH1	ENSG00000129167	3.1872e-07	0.933	0.992938	0.473469	3.72268	4.05969	1	1	1	1
E2F8	ENSG00000129173	0.81778	0.361	0.992938	0.473524	37.8837	23.7033	1	1	1	1
SOX15	ENSG00000129194	0.21474	0.896	0.992939	0.473579	4.9555	5.7473	1	1	1	1
PIMREG	ENSG00000129195	0.0011659	1.141	0.992939	0.473635	1	1	1	1	1	1
RPAIN	ENSG00000129197	5.5657e-11	1.841	0.992939	0.47369	1	1	1	1	1	1
SHBG	ENSG00000129214	1.2538e-06	1.044	0.992939	0.473745	1.51457	1.25731	1	1	1	1
PLD2	ENSG00000129219	4.1429e-27	1.065	0.99294	0.4738	1.27091	1	1	1	1	1
AIPL1	ENSG00000129221	1.222e-05	1.069	0.99294	0.473856	1.22895	1	1	1	1	1
CD68	ENSG00000129226	1.4063e-06	1.194	0.99294	0.473911	1	1	1	1	1	1
ATP1B2	ENSG00000129244	0.073684	0.624	0.99294	0.473966	24.7641	21.4406	1	1	1	1
FXR2	ENSG00000129245	0.99996	0.185	0.992941	0.474021	38.9951	23.7506	1	1	1	1
KIF1C	ENSG00000129250	0.71767	0.341	0.992941	0.474077	38.1543	23.718	1	1	1	1
CCL4	ENSG00000129277	0.24134	1.372	0.992941	0.474132	1	1	1	1	1	1
PHF20L1	ENSG00000129292	1	0.187	0.992941	0.474187	38.9921	23.7506	1	1	1	1
LRRC6	ENSG00000129295	1.0409e-10	1.084	0.992941	0.474242	1.08308	1	1	1	1	1
CCNT1	ENSG00000129315	0.051092	0.498	0.992942	0.474297	33.7177	23.318	1	1	1	1
KRI1	ENSG00000129347	6.0373e-15	0.876	0.992942	0.474353	5.76139	6.84351	1	1	1	1
AP1M2	ENSG00000129354	2.1436e-08	1.076	0.992942	0.474408	1.15868	1	1	1	1	1
MTUS1	ENSG00000129422	3.579e-11	0.695	0.992942	0.474463	18.291	18.6966	1	1	1	1
KLK14	ENSG00000129437	1.9965e-08	1.567	0.992943	0.474518	1	1	1	1	1	1
SIGLEC9	ENSG00000129450	2.5343e-05	0.967	0.992943	0.474574	2.8425	2.88319	1	1	1	1
KLK10	ENSG00000129451	4.3662e-07	1.594	0.992943	0.474629	1	1	1	1	1	1
KLK8	ENSG00000129455	8.8493e-05	0.955	0.992943	0.474684	3.12852	3.26025	1	1	1	1
NGDN	ENSG00000129460	2.0427e-08	1.08	0.992944	0.474739	1.12027	1	1	1	1	1
RIPK3	ENSG00000129465	1.1874e-14	1.367	0.992944	0.474795	1	1	1	1	1	1
ADCY4	ENSG00000129467	1.0791e-18	0.892	0.992944	0.47485	5.10834	5.95637	1	1	1	1
RAB2B	ENSG00000129472	0.0028028	0.952	0.992944	0.474905	3.20406	3.36083	1	1	1	1
BCL2L2	ENSG00000129473	0.46908	0.826	0.992945	0.47496	8.27001	10.0697	1	1	1	1
AJUBA	ENSG00000129474	0.79717	0.401	0.992945	0.475015	37.1403	23.6555	1	1	1	1
PARP2	ENSG00000129484	2.3289e-13	0.99	0.992945	0.475071	2.36101	2.26543	1	1	1	1
HEATR5A	ENSG00000129493	0.054671	1.626	0.992945	0.475126	1	1	1	1	1	1
FOXA1	ENSG00000129514	0.22227	0.677	0.992946	0.475181	19.9375	19.5498	1	1	1	1
SNX6	ENSG00000129515	0.49898	0.423	0.992946	0.475236	36.5903	23.6138	1	1	1	1
MIS18BP1	ENSG00000129534	3.8309e-13	0.79	0.992946	0.475291	10.5499	12.6413	1	1	1	1
RNASE1	ENSG00000129538	0.025608	1.874	0.992946	0.475347	1	1	1	1	1	1
NEDD8	ENSG00000129559	0.84938	0.481	0.992946	0.475402	34.5219	23.4137	1	1	1	1
TEP1	ENSG00000129566	4.383e-49	0.838	0.992947	0.475457	7.59982	9.24386	1	1	1	1
EPB41L4A	ENSG00000129595	3.5133e-21	1.015	0.992947	0.475512	1.92493	1.73088	1	1	1	1
CDO1	ENSG00000129596	0.0096603	0.927	0.992947	0.475568	3.90168	4.30343	1	1	1	1
REEP5	ENSG00000129625	0.00069737	1.273	0.992947	0.475623	1	1	1	1	1	1
ITFG1	ENSG00000129636	0.071163	0.457	0.992948	0.475678	35.4975	23.5164	1	1	1	1
FOXJ1	ENSG00000129654	0.96901	0.278	0.992948	0.475733	38.6955	23.7419	1	1	1	1
RHBDF2	ENSG00000129667	0.0011919	0.506	0.992948	0.475789	33.3053	23.2649	1	1	1	1
AANAT	ENSG00000129673	0.002969	1.227	0.992948	0.475844	1	1	1	1	1	1
TTI2	ENSG00000129696	3.6074e-07	1.045	0.992949	0.475899	1.50202	1.24337	1	1	1	1
ART1	ENSG00000129744	5.1026e-12	1.732	0.992949	0.475954	1	1	1	1	1	1
CHRNA10	ENSG00000129749	4.7867e-10	1.429	0.992949	0.476009	1	1	1	1	1	1
CDKN1C	ENSG00000129757	0.81963	0.529	0.992949	0.476065	31.9952	23.0779	1	1	1	1
SGO1	ENSG00000129810	2.5902e-12	1.225	0.99295	0.47612	1	1	1	1	1	1
PGAP6	ENSG00000129925	4.3704e-10	0.9	0.99295	0.476175	4.80668	5.54342	1	1	1	1
PLPPR3	ENSG00000129951	0.0095649	0.758	0.99295	0.47623	12.9088	14.9007	1	1	1	1
INS-IGF2	ENSG00000129965	0.055811	1.043	0.99295	0.476286	1.52722	1.27139	1	1	1	1
ABHD17A	ENSG00000129968	0.018945	0.803	0.992951	0.476341	9.67986	11.7049	1	1	1	1
LBP	ENSG00000129988	4.1897e-15	1.33	0.992951	0.476396	1	1	1	1	1	1
SYT5	ENSG00000129990	0.001902	0.836	0.992951	0.476451	7.70844	9.37972	1	1	1	1
GAMT	ENSG00000130005	0.0094758	1.26	0.992951	0.476506	1	1	1	1	1	1
ERMARD	ENSG00000130023	5.7789e-16	1.023	0.992951	0.476562	1.80227	1.58595	1	1	1	1
PHF10	ENSG00000130024	0.0002878	0.644	0.992952	0.476617	22.9685	20.8305	1	1	1	1
GALNT8	ENSG00000130035	8.0674e-20	1.388	0.992952	0.476672	1	1	1	1	1	1
CRACR2A	ENSG00000130038	7.4288e-12	0.866	0.992952	0.476727	6.20479	7.43771	1	1	1	1
NXNL2	ENSG00000130045	0.67718	0.808	0.992952	0.476783	9.35928	11.3457	1	1	1	1
DOCK6	ENSG00000130158	1.2563e-26	0.717	0.992953	0.476838	16.3252	17.505	1	1	1	1
ECSIT	ENSG00000130159	6.764e-06	0.985	0.992953	0.476893	2.45869	2.38871	1	1	1	1
ELOF1	ENSG00000130165	0.090121	1.337	0.992953	0.476948	1	1	1	1	1	1
TSPAN16	ENSG00000130167	4.0908e-06	1.478	0.992953	0.477004	1	1	1	1	1	1
ANGPTL8	ENSG00000130173	6.8776e-12	1.944	0.992954	0.477059	1	1	1	1	1	1
PRKCSH	ENSG00000130175	1.0122e-07	0.762	0.992954	0.477114	12.5978	14.6256	1	1	1	1
CNN1	ENSG00000130176	0.13803	0.64	0.992954	0.477169	23.3316	20.962	1	1	1	1
CDC16	ENSG00000130177	0.61402	0.379	0.992954	0.477224	37.5859	23.6854	1	1	1	1
ZSCAN10	ENSG00000130182	8.0366e-05	0.733	0.992955	0.47728	14.9467	16.542	1	1	1	1
EXOC3L2	ENSG00000130201	0.76039	0.434	0.992955	0.477335	36.2711	23.5873	1	1	1	1
NECTIN2	ENSG00000130202	0.96926	0.323	0.992955	0.47739	38.3516	23.7277	1	1	1	1
APOE	ENSG00000130203	0.0018685	1.034	0.992955	0.477445	1.64566	1.40495	1	1	1	1
TOMM40	ENSG00000130204	0.99218	0.206	0.992955	0.477501	38.9581	23.7499	1	1	1	1
APOC1	ENSG00000130208	0.21685	1.468	0.992956	0.477556	1	1	1	1	1	1
GADD45G	ENSG00000130222	0.55259	0.719	0.992956	0.477611	16.1502	17.3889	1	1	1	1
SAFB2	ENSG00000130254	0.99979	0.228	0.992956	0.477666	38.904	23.7485	1	1	1	1
RPL36	ENSG00000130255	0.67802	0.806	0.992956	0.477722	9.48657	11.4892	1	1	1	1
KIF1A	ENSG00000130294	1	0.136	0.992957	0.477777	39.0434	23.7514	1	1	1	1
BST2	ENSG00000130303	0.00042516	1.409	0.992957	0.477832	1	1	1	1	1	1
NSUN5	ENSG00000130305	8.2394e-13	1.298	0.992957	0.477887	1	1	1	1	1	1
USHBP1	ENSG00000130307	2.9968e-17	1.077	0.992957	0.477942	1.14896	1	1	1	1	1
DDA1	ENSG00000130311	0.93718	0.34	0.992958	0.477998	38.1663	23.7186	1	1	1	1
MRPL34	ENSG00000130312	6.9136e-05	1.951	0.992958	0.478053	1	1	1	1	1	1
LSM7	ENSG00000130332	0.46157	0.837	0.992958	0.478108	7.65397	9.3117	1	1	1	1
TULP4	ENSG00000130338	1	0.133	0.992958	0.478163	39.0451	23.7515	1	1	1	1
SNX9	ENSG00000130340	0.7061	0.369	0.992959	0.478218	37.7582	23.696	1	1	1	1
RTN4IP1	ENSG00000130347	3.1428e-06	0.937	0.992959	0.478274	3.60753	3.90346	1	1	1	1
QRSL1	ENSG00000130348	4.8771e-08	0.893	0.992959	0.478329	5.06975	5.90362	1	1	1	1
RSPH3	ENSG00000130363	9.8725e-08	0.933	0.992959	0.478384	3.72268	4.05969	1	1	1	1
MAS1	ENSG00000130368	8.2518e-05	1.468	0.992959	0.478439	1	1	1	1	1	1
ACSBG2	ENSG00000130377	1.0757e-10	0.916	0.99296	0.478495	4.25014	4.78007	1	1	1	1
MLLT1	ENSG00000130382	0.98669	0.288	0.99296	0.47855	38.6346	23.7397	1	1	1	1
AFDN	ENSG00000130396	1	0.213	0.99296	0.478605	38.9428	23.7495	1	1	1	1
ACTN4	ENSG00000130402	1	0.099	0.99296	0.47866	39.0585	23.7516	1	1	1	1
STK33	ENSG00000130413	2.1656e-06	0.859	0.992961	0.478716	6.53198	7.87067	1	1	1	1
ARPC1B	ENSG00000130429	0.010999	0.645	0.992961	0.478771	22.8774	20.7968	1	1	1	1
FCHO1	ENSG00000130475	0.99845	0.264	0.992961	0.478826	38.7687	23.7445	1	1	1	1
MAP1S	ENSG00000130479	0.4197	0.436	0.992961	0.478881	36.2097	23.582	1	1	1	1
KLHDC7B	ENSG00000130487	1.192e-09	1.507	0.992962	0.478936	1	1	1	1	1	1
SCO2	ENSG00000130489	7.5473e-07	1.764	0.992962	0.478992	1	1	1	1	1	1
PXDN	ENSG00000130508	2.5126e-07	0.523	0.992962	0.479047	32.3549	23.1321	1	1	1	1
SSBP4	ENSG00000130511	0.37022	0.445	0.992962	0.479102	35.9198	23.5562	1	1	1	1
GDF15	ENSG00000130513	3.0133e-07	1.865	0.992963	0.479157	1	1	1	1	1	1
PGPEP1	ENSG00000130517	0.0084969	0.954	0.992963	0.479213	3.15352	3.29349	1	1	1	1
IQCN	ENSG00000130518	1.548e-08	0.893	0.992963	0.479268	5.06975	5.90362	1	1	1	1
LSM4	ENSG00000130520	0.022117	0.991	0.992963	0.479323	2.34191	2.24146	1	1	1	1
JUND	ENSG00000130522	0.70054	0.754	0.992963	0.479378	13.2242	15.1727	1	1	1	1
HRC	ENSG00000130528	9.9367e-09	0.929	0.992964	0.479434	3.84117	4.22092	1	1	1	1
TRPM4	ENSG00000130529	5.6531e-33	1.099	0.992964	0.479489	1	1	1	1	1	1
OR11H1	ENSG00000130538	1.0253e-05	1.955	0.992964	0.479544	1	1	1	1	1	1
SULT4A1	ENSG00000130540	0.96563	0.319	0.992964	0.479599	38.3902	23.7294	1	1	1	1
ZNF557	ENSG00000130544	0.027968	0.931	0.992965	0.479654	3.7815	4.13968	1	1	1	1
CRB3	ENSG00000130545	0.35784	1.026	0.992965	0.47971	1.75821	1.53455	1	1	1	1
OLFM1	ENSG00000130558	0.99679	0.223	0.992965	0.479765	38.9179	23.7489	1	1	1	1
CAMSAP1	ENSG00000130559	0.99985	0.239	0.992965	0.47982	38.8696	23.7476	1	1	1	1
UBAC1	ENSG00000130560	0.0014517	0.745	0.992966	0.479875	13.9492	15.7726	1	1	1	1
SAG	ENSG00000130561	1.4921e-16	1.438	0.992966	0.479931	1	1	1	1	1	1
LSP1	ENSG00000130592	1.472e-06	0.896	0.992966	0.479986	4.9555	5.7473	1	1	1	1
TNNI2	ENSG00000130598	0.14351	0.771	0.992966	0.480041	11.9144	13.9973	1	1	1	1
COL5A1	ENSG00000130635	1	0.055	0.992967	0.480096	39.065	23.7517	1	1	1	1
ATXN10	ENSG00000130638	0.00034514	0.697	0.992967	0.480152	18.1097	18.595	1	1	1	1
PAK4	ENSG00000130669	4.3602e-05	0.784	0.992967	0.480207	10.969	13.0724	1	1	1	1
MNX1	ENSG00000130675	0.78819	0.5	0.992967	0.480262	33.6167	23.3052	1	1	1	1
ZNF337	ENSG00000130684	0.0036778	1.617	0.992967	0.480317	1	1	1	1	1	1
CEP85	ENSG00000130695	0.00027043	0.53	0.992968	0.480372	31.934	23.0684	1	1	1	1
RBBP8NL	ENSG00000130701	0.0098478	0.589	0.992968	0.480428	27.7286	22.252	1	1	1	1
LAMA5	ENSG00000130702	0.0064742	0.311	0.992968	0.480483	38.4622	23.7326	1	1	1	1
OSBPL2	ENSG00000130703	0.13102	0.481	0.992968	0.480538	34.5219	23.4137	1	1	1	1
ASS1	ENSG00000130707	1.5095e-09	0.984	0.992969	0.480593	2.47868	2.41408	1	1	1	1
PRDM12	ENSG00000130711	0.93018	0.368	0.992969	0.480648	37.7744	23.697	1	1	1	1
UCK1	ENSG00000130717	1.0175e-05	1.096	0.992969	0.480704	1	1	1	1	1	1
PRRC2B	ENSG00000130723	1	0.188	0.992969	0.480759	38.9905	23.7506	1	1	1	1
UBE2M	ENSG00000130725	0.79769	0.492	0.99297	0.480814	34.0127	23.3543	1	1	1	1
TRIM28	ENSG00000130726	1	0.082	0.99297	0.480869	39.062	23.7516	1	1	1	1
METTL26	ENSG00000130731	2.7974e-05	1.71	0.99297	0.480925	1	1	1	1	1	1
ATG4D	ENSG00000130734	0.00026752	0.717	0.99297	0.48098	16.3252	17.505	1	1	1	1
TMEM160	ENSG00000130748	0.099858	1.276	0.99297	0.481035	1	1	1	1	1	1
ZC3H4	ENSG00000130749	1	0.054	0.992971	0.48109	39.065	23.7517	1	1	1	1
NPAS1	ENSG00000130751	0.97067	0.319	0.992971	0.481146	38.3902	23.7294	1	1	1	1
GMFG	ENSG00000130755	1.1758e-08	1.638	0.992971	0.481201	1	1	1	1	1	1
ARHGEF16	ENSG00000130762	4.7056e-13	1.018	0.992971	0.481256	1.87803	1.67516	1	1	1	1
SESN2	ENSG00000130766	4.1912e-07	0.906	0.992972	0.481311	4.59083	5.24738	1	1	1	1
ATP5IF1	ENSG00000130770	0.00010367	1.763	0.992972	0.481366	1	1	1	1	1	1
CLIP1	ENSG00000130779	0.68088	0.331	0.992972	0.481422	38.2688	23.7237	1	1	1	1
HIP1R	ENSG00000130787	1.4566e-15	0.753	0.992972	0.481477	13.3037	15.2403	1	1	1	1
PPAN	ENSG00000130810	1.7244e-12	1.163	0.992973	0.481532	1	1	1	1	1	1
EIF3G	ENSG00000130811	0.98546	0.275	0.992973	0.481587	38.7123	23.7425	1	1	1	1
ANGPTL6	ENSG00000130812	2.3705e-08	1.193	0.992973	0.481643	1	1	1	1	1	1
SHFL	ENSG00000130813	0.13736	0.641	0.992973	0.481698	23.241	20.9295	1	1	1	1
ZNF426	ENSG00000130818	6.3008e-06	1.398	0.992973	0.481753	1	1	1	1	1	1
C12orf65	ENSG00000130921	0.20896	0.907	0.992974	0.481808	4.5557	5.19918	1	1	1	1
NOL11	ENSG00000130935	7.9154e-07	0.655	0.992974	0.481864	21.9627	20.4431	1	1	1	1
CASZ1	ENSG00000130940	1	0.152	0.992974	0.481919	39.0321	23.7513	1	1	1	1
PKDREJ	ENSG00000130943	2.0073e-09	1.166	0.992974	0.481974	1	1	1	1	1	1
HSD17B3	ENSG00000130948	8.4911e-07	1.091	0.992975	0.482029	1.02081	1	1	1	1	1
NUTM2F	ENSG00000130950	4.2727e-09	1.222	0.992975	0.482084	1	1	1	1	1	1
FBP2	ENSG00000130957	0.00022129	0.993	0.992975	0.48214	2.30416	2.19422	1	1	1	1
SLC35D2	ENSG00000130958	5.8967e-13	1.596	0.992975	0.482195	1	1	1	1	1	1
PPIL4	ENSG00000131013	1.6878e-09	0.887	0.992976	0.48225	5.30516	6.22493	1	1	1	1
ULBP2	ENSG00000131015	1.8392e-09	1.848	0.992976	0.482305	1	1	1	1	1	1
AKAP12	ENSG00000131016	0.035666	0.426	0.992976	0.482361	36.5063	23.607	1	1	1	1
SYNE1	ENSG00000131018	3.1899e-52	0.423	0.992976	0.482416	36.5903	23.6138	1	1	1	1
ULBP3	ENSG00000131019	4.7366e-11	1.853	0.992977	0.482471	1	1	1	1	1	1
LATS1	ENSG00000131023	0.99987	0.228	0.992977	0.482526	38.904	23.7485	1	1	1	1
EPS8L1	ENSG00000131037	2.0053e-15	1.027	0.992977	0.482581	1.74375	1.51776	1	1	1	1
LILRB2	ENSG00000131042	1.2812e-14	1.119	0.992977	0.482637	1	1	1	1	1	1
TTLL9	ENSG00000131044	3.1982e-18	1.285	0.992977	0.482692	1	1	1	1	1	1
BPIFA2	ENSG00000131050	8.0124e-07	1.495	0.992978	0.482747	1	1	1	1	1	1
COX4I2	ENSG00000131055	0.00013995	1.341	0.992978	0.482802	1	1	1	1	1	1
BPIFA3	ENSG00000131059	5.9419e-13	1.767	0.992978	0.482858	1	1	1	1	1	1
DEFB118	ENSG00000131068	0.096825	1.882	0.992978	0.482913	1	1	1	1	1	1
ACSS2	ENSG00000131069	1.1443e-13	0.903	0.992979	0.482968	4.69766	5.39393	1	1	1	1
C1QL1	ENSG00000131094	5.6243e-06	1.907	0.992979	0.483023	1	1	1	1	1	1
GFAP	ENSG00000131095	1.4601e-06	1.026	0.992979	0.483079	1.75821	1.53455	1	1	1	1
PYY	ENSG00000131096	0.011784	1.705	0.992979	0.483134	1	1	1	1	1	1
HIGD1B	ENSG00000131097	3.9132e-05	1.891	0.99298	0.483189	1	1	1	1	1	1
ATP6V1E1	ENSG00000131100	0.528	0.514	0.99298	0.483244	32.8707	23.206	1	1	1	1
ZNF227	ENSG00000131115	9.2465e-11	0.926	0.99298	0.483299	3.93226	4.34516	1	1	1	1
TEX101	ENSG00000131126	0.00079525	1.238	0.99298	0.483355	1	1	1	1	1	1
ZNF141	ENSG00000131127	0.10393	1.253	0.99298	0.48341	1	1	1	1	1	1
CCL25	ENSG00000131142	0.015241	1.099	0.992981	0.483465	1	1	1	1	1	1
COX4I1	ENSG00000131143	0.39416	0.68	0.992981	0.48352	19.6617	19.4153	1	1	1	1
EMC8	ENSG00000131148	0.85233	0.445	0.992981	0.483575	35.9198	23.5562	1	1	1	1
GSE1	ENSG00000131149	1	0.128	0.992981	0.483631	39.0478	23.7515	1	1	1	1
AC010531.1	ENSG00000131152	3.4739e-05	1.343	0.992982	0.483686	1	1	1	1	1	1
GINS2	ENSG00000131153	1.5745e-08	1.813	0.992982	0.483741	1	1	1	1	1	1
CHMP1A	ENSG00000131165	0.00028502	1.177	0.992982	0.483796	1	1	1	1	1	1
SLC34A1	ENSG00000131183	8.9128e-27	1.828	0.992982	0.483852	1	1	1	1	1	1
NFATC1	ENSG00000131196	0.15652	0.447	0.992982	0.483907	35.8523	23.5501	1	1	1	1
IDO1	ENSG00000131203	3.3013e-06	1.078	0.992983	0.483962	1.13932	1	1	1	1	1
GJA9	ENSG00000131233	4.6528e-12	1.561	0.992983	0.484017	1	1	1	1	1	1
CAP1	ENSG00000131236	0.019817	0.547	0.992983	0.484073	30.8406	22.8887	1	1	1	1
PPT1	ENSG00000131238	4.862e-05	0.885	0.992983	0.484128	5.38572	6.33459	1	1	1	1
TRAF3	ENSG00000131323	0.99869	0.224	0.992984	0.484183	38.9152	23.7488	1	1	1	1
HAUS8	ENSG00000131351	1.5207e-06	1.021	0.992984	0.484238	1.83222	1.62109	1	1	1	1
ADGRE3	ENSG00000131355	5.3919e-28	1.482	0.992984	0.484293	1	1	1	1	1	1
MRPS25	ENSG00000131368	0.00047858	1.376	0.992984	0.484349	1	1	1	1	1	1
SH3BP5	ENSG00000131370	0.04833	0.591	0.992985	0.484404	27.5672	22.2133	1	1	1	1
HACL1	ENSG00000131373	7.4827e-12	1.007	0.992985	0.484459	2.05545	1.8879	1	1	1	1
RFTN1	ENSG00000131378	2.4248e-06	0.966	0.992985	0.484514	2.86537	2.91311	1	1	1	1
C3orf20	ENSG00000131379	2.381e-21	1.144	0.992985	0.48457	1	1	1	1	1	1
RBSN	ENSG00000131381	0.022662	0.455	0.992985	0.484625	35.5708	23.5235	1	1	1	1
GALNT15	ENSG00000131386	3.6481e-18	1.279	0.992986	0.48468	1	1	1	1	1	1
KCNC3	ENSG00000131398	0.20575	0.587	0.992986	0.484735	27.889	22.2897	1	1	1	1
NAPSA	ENSG00000131400	7.1709e-14	1.631	0.992986	0.484791	1	1	1	1	1	1
NR1H2	ENSG00000131408	0.37506	0.473	0.992986	0.484846	34.8673	23.4518	1	1	1	1
MGAT1	ENSG00000131446	0.98879	0.221	0.992987	0.484901	38.9232	23.749	1	1	1	1
TUBG1	ENSG00000131462	0.12882	0.517	0.992987	0.484956	32.7019	23.1823	1	1	1	1
PSME3	ENSG00000131467	0.99714	0.174	0.992987	0.485011	39.0099	23.7509	1	1	1	1
RPL27	ENSG00000131469	0.85027	0.48	0.992987	0.485067	34.5662	23.4187	1	1	1	1
PSMC3IP	ENSG00000131470	3.7819e-05	1.085	0.992988	0.485122	1.07396	1	1	1	1	1
AOC3	ENSG00000131471	6.267e-11	1.032	0.992988	0.485177	1.67314	1.43636	1	1	1	1
ACLY	ENSG00000131473	0.083556	0.377	0.992988	0.485232	37.6218	23.6877	1	1	1	1
RAMP2	ENSG00000131477	0.051127	1.075	0.992988	0.485287	1.16848	1	1	1	1	1
G6PC	ENSG00000131482	1.8404e-05	1.01	0.992988	0.485343	2.00556	1.82755	1	1	1	1
NDUFA2	ENSG00000131495	0.77351	0.609	0.992989	0.485398	26.0681	21.8252	1	1	1	1
ANKHD1	ENSG00000131503	1	0.112	0.992989	0.485453	39.0546	23.7516	1	1	1	1
DIAPH1	ENSG00000131504	0.91507	0.32	0.992989	0.485509	38.3807	23.729	1	1	1	1
NDFIP1	ENSG00000131507	0.97747	0.257	0.992989	0.485564	38.8005	23.7455	1	1	1	1
UBE2D2	ENSG00000131508	0.96547	0.286	0.99299	0.485619	38.6474	23.7402	1	1	1	1
EXOC4	ENSG00000131558	3.4137e-13	0.795	0.99299	0.485674	10.209	12.2811	1	1	1	1
ACAP3	ENSG00000131584	4.4135e-06	0.586	0.99299	0.485729	27.9687	22.3083	1	1	1	1
C1orf159	ENSG00000131591	0.0001645	1.302	0.99299	0.485785	1	1	1	1	1	1
PPFIA1	ENSG00000131626	1	0.067	0.992991	0.48584	39.064	23.7517	1	1	1	1
TMEM204	ENSG00000131634	0.91273	0.381	0.992991	0.485895	37.5493	23.6831	1	1	1	1
KREMEN2	ENSG00000131650	3.7207e-05	0.917	0.992991	0.48595	4.21734	4.73512	1	1	1	1
THOC6	ENSG00000131652	0.00047835	0.673	0.992991	0.486005	20.3057	19.7243	1	1	1	1
TRAF7	ENSG00000131653	0.021819	0.456	0.992991	0.486061	35.5343	23.52	1	1	1	1
BARX1	ENSG00000131668	0.58571	0.683	0.992992	0.486116	19.3863	19.2778	1	1	1	1
NINJ1	ENSG00000131669	0.11745	1.184	0.992992	0.486171	1	1	1	1	1	1
CA6	ENSG00000131686	0.00035958	0.917	0.992992	0.486226	4.21734	4.73512	1	1	1	1
NPHP4	ENSG00000131697	1.743e-29	0.983	0.992992	0.486282	2.49881	2.43968	1	1	1	1
ZCCHC9	ENSG00000131732	0.0011065	0.917	0.992993	0.486337	4.21734	4.73512	1	1	1	1
KRT34	ENSG00000131737	5.9309e-08	1.102	0.992993	0.486392	1	1	1	1	1	1
TNS4	ENSG00000131746	3.525e-07	0.751	0.992993	0.486447	13.4635	15.3747	1	1	1	1
TOP2A	ENSG00000131747	0.99086	0.288	0.992993	0.486503	38.6346	23.7397	1	1	1	1
RARA	ENSG00000131759	0.96305	0.33	0.992993	0.486558	38.2796	23.7243	1	1	1	1
PPP1R1B	ENSG00000131771	0.24098	0.661	0.992994	0.486613	21.4111	20.2155	1	1	1	1
CHD1L	ENSG00000131778	1.0034e-36	1.299	0.992994	0.486668	1	1	1	1	1	1
PEX11B	ENSG00000131779	0.00013346	1.08	0.992994	0.486723	1.12027	1	1	1	1	1
FMO5	ENSG00000131781	3.6951e-15	1.448	0.992994	0.486779	1	1	1	1	1	1
PIAS3	ENSG00000131788	0.98499	0.301	0.992995	0.486834	38.5431	23.7361	1	1	1	1
PRKAB2	ENSG00000131791	0.72559	0.485	0.992995	0.486889	34.3414	23.3931	1	1	1	1
RBM8A	ENSG00000131795	0.57268	0.564	0.992995	0.486944	29.6485	22.6678	1	1	1	1
FSHB	ENSG00000131808	0.34452	1.056	0.992995	0.487	1.37037	1.09935	1	1	1	1
MCCC2	ENSG00000131844	4.5134e-11	0.897	0.992996	0.487055	4.91792	5.69585	1	1	1	1
AC005261.1	ENSG00000131845	0.032902	0.624	0.992996	0.48711	24.7641	21.4406	1	1	1	1
ZSCAN5A	ENSG00000131848	0.0081938	0.962	0.992996	0.487165	2.9586	3.03548	1	1	1	1
ZNF132	ENSG00000131849	1.0294e-12	1.284	0.992996	0.487221	1	1	1	1	1	1
SELENOS	ENSG00000131871	1.4301e-09	1.689	0.992996	0.487276	1	1	1	1	1	1
CHSY1	ENSG00000131873	0.70781	0.405	0.992997	0.487331	37.0486	23.6489	1	1	1	1
SNRPA1	ENSG00000131876	0.98984	0.217	0.992997	0.487386	38.9333	23.7493	1	1	1	1
LLGL1	ENSG00000131899	2.4685e-05	0.53	0.992997	0.487441	31.934	23.0684	1	1	1	1
NR0B2	ENSG00000131910	8.3377e-06	1.638	0.992997	0.487497	1	1	1	1	1	1
LIN28A	ENSG00000131914	0.019369	1.028	0.992998	0.487552	1.72941	1.50115	1	1	1	1
THAP1	ENSG00000131931	0.80123	0.489	0.992998	0.487607	34.1556	23.3714	1	1	1	1
C19orf12	ENSG00000131943	0.34416	1.057	0.992998	0.487662	1.35896	1.08707	1	1	1	1
LRRC9	ENSG00000131951	1.5993e-33	1.157	0.992998	0.487718	1	1	1	1	1	1
ACTR10	ENSG00000131966	0.0015053	0.658	0.992998	0.487773	21.6871	20.3308	1	1	1	1
ABHD12B	ENSG00000131969	3.7965e-15	1.582	0.992999	0.487828	1	1	1	1	1	1
LGALS3	ENSG00000131981	2.3207e-05	1.428	0.992999	0.487883	1	1	1	1	1	1
PODNL1	ENSG00000132000	4.4042e-13	1.624	0.992999	0.487938	1	1	1	1	1	1
DNAJB1	ENSG00000132002	0.039437	0.853	0.992999	0.487994	6.82371	8.25221	1	1	1	1
FBXW9	ENSG00000132004	4.086e-09	1.002	0.993	0.488049	2.14122	1.99254	1	1	1	1
ZNF20	ENSG00000132010	0.096582	1.296	0.993	0.488104	1	1	1	1	1	1
C19orf57	ENSG00000132016	0.00013778	0.775	0.993	0.488159	11.6181	13.7145	1	1	1	1
CC2D1A	ENSG00000132024	0.0084599	0.42	0.993	0.488215	36.672	23.6203	1	1	1	1
MATN3	ENSG00000132031	1.35e-08	1.249	0.993	0.48827	1	1	1	1	1	1
TRIM21	ENSG00000132109	3.3549e-09	1.124	0.993001	0.488325	1	1	1	1	1	1
SPATA6	ENSG00000132122	3.4185e-21	1.47	0.993001	0.48838	1	1	1	1	1	1
LRRC41	ENSG00000132128	0.99986	0.185	0.993001	0.488436	38.9951	23.7506	1	1	1	1
LHX1	ENSG00000132130	0.029231	0.737	0.993001	0.488491	14.6105	16.2897	1	1	1	1
GAS2L2	ENSG00000132139	1.5879e-06	0.793	0.993002	0.488546	10.3444	12.4253	1	1	1	1
CCT6B	ENSG00000132141	5.6679e-11	1.123	0.993002	0.488601	1	1	1	1	1	1
ACACA	ENSG00000132142	1	0.216	0.993002	0.488656	38.9357	23.7493	1	1	1	1
DHX30	ENSG00000132153	1	0.115	0.993002	0.488712	39.0535	23.7516	1	1	1	1
PPARG	ENSG00000132170	0.029194	0.635	0.993003	0.488767	23.783	21.1195	1	1	1	1
NUP210	ENSG00000132182	1.0967e-22	0.729	0.993003	0.488822	15.2865	16.7898	1	1	1	1
FCRLA	ENSG00000132185	2.4445e-09	1.427	0.993003	0.488877	1	1	1	1	1	1
ENOSF1	ENSG00000132199	9.0272e-19	1.348	0.993003	0.488932	1	1	1	1	1	1
EMILIN2	ENSG00000132205	1.6186e-14	1.051	0.993003	0.488988	1.42879	1.16275	1	1	1	1
SLX1A	ENSG00000132207	0.12268	1.16	0.993004	0.489043	1	1	1	1	1	1
ARFIP2	ENSG00000132254	0.77422	0.429	0.993004	0.489098	36.4201	23.5998	1	1	1	1
TRIM5	ENSG00000132256	5.9675e-05	1.013	0.993004	0.489153	1.95681	1.76897	1	1	1	1
TRIM22	ENSG00000132274	2.1312e-05	0.99	0.993004	0.489209	2.36101	2.26543	1	1	1	1
TIMM10B	ENSG00000132286	8.5093e-07	1.915	0.993005	0.489264	1	1	1	1	1	1
EFR3A	ENSG00000132294	4.8097e-11	0.77	0.993005	0.489319	11.9892	14.0677	1	1	1	1
HHLA1	ENSG00000132297	2.9066e-14	1.222	0.993005	0.489374	1	1	1	1	1	1
PTCD3	ENSG00000132300	2.487e-22	1.081	0.993005	0.48943	1.11086	1	1	1	1	1
IMMT	ENSG00000132305	0.0133	0.472	0.993005	0.489485	34.909	23.4562	1	1	1	1
MRPL35	ENSG00000132313	0.0023926	1.293	0.993006	0.48954	1	1	1	1	1	1
IQCA1	ENSG00000132321	2.6856e-09	0.686	0.993006	0.489595	19.1115	19.1371	1	1	1	1
PER2	ENSG00000132326	0.7148	0.347	0.993006	0.48965	38.0792	23.7141	1	1	1	1
RAMP1	ENSG00000132329	0.13181	1.122	0.993006	0.489706	1	1	1	1	1	1
SCLY	ENSG00000132330	2.3341e-09	1.153	0.993007	0.489761	1	1	1	1	1	1
PTPRE	ENSG00000132334	0.00081616	0.474	0.993007	0.489816	34.8253	23.4472	1	1	1	1
RAN	ENSG00000132341	0.97576	0.262	0.993007	0.489871	38.778	23.7448	1	1	1	1
AC002316.1	ENSG00000132359	0.96928	0.316	0.993007	0.489927	38.418	23.7307	1	1	1	1
CLUH	ENSG00000132361	0.99474	0.284	0.993007	0.489982	38.6599	23.7406	1	1	1	1
INPP5K	ENSG00000132376	4.2264e-05	0.787	0.993008	0.490037	10.7581	12.8571	1	1	1	1
MYBBP1A	ENSG00000132382	5.2346e-42	1.206	0.993008	0.490092	1	1	1	1	1	1
RPA1	ENSG00000132383	0.08777	0.431	0.993008	0.490148	36.3613	23.5949	1	1	1	1
SERPINF1	ENSG00000132386	7.8044e-08	1.214	0.993008	0.490203	1	1	1	1	1	1
TMEM128	ENSG00000132406	0.00019994	1.616	0.993009	0.490258	1	1	1	1	1	1
COQ3	ENSG00000132423	2.4344e-08	1.344	0.993009	0.490313	1	1	1	1	1	1
PNISR	ENSG00000132424	0.99998	0.178	0.993009	0.490368	39.0048	23.7508	1	1	1	1
POPDC3	ENSG00000132429	0.010916	0.902	0.993009	0.490424	4.73375	5.44344	1	1	1	1
SEC61G	ENSG00000132432	0.63104	0.929	0.993009	0.490479	3.84117	4.22092	1	1	1	1
FIGNL1	ENSG00000132436	0.00012046	0.787	0.99301	0.490534	10.7581	12.8571	1	1	1	1
ENAM	ENSG00000132464	1.2999e-12	0.838	0.99301	0.490589	7.59982	9.24386	1	1	1	1
JCHAIN	ENSG00000132465	0.033839	1.241	0.99301	0.490644	1	1	1	1	1	1
ANKRD17	ENSG00000132466	1	0.062	0.99301	0.4907	39.0644	23.7517	1	1	1	1
UTP3	ENSG00000132467	1.9374e-05	1.003	0.993011	0.490755	2.1238	1.9712	1	1	1	1
WBP2	ENSG00000132471	0.34916	0.591	0.993011	0.49081	27.5672	22.2133	1	1	1	1
H3-3B	ENSG00000132475	0.80682	0.551	0.993011	0.490865	30.5688	22.8407	1	1	1	1
UNK	ENSG00000132478	0.99994	0.19	0.993011	0.490921	38.9874	23.7505	1	1	1	1
ZRANB2	ENSG00000132485	0.99949	0.181	0.993011	0.490976	39.0008	23.7508	1	1	1	1
EIF5A	ENSG00000132507	0.73709	0.543	0.993012	0.491031	31.1069	22.9345	1	1	1	1
KDM6B	ENSG00000132510	1	0.14	0.993012	0.491086	39.0409	23.7514	1	1	1	1
CLEC10A	ENSG00000132514	7.7599e-06	1.136	0.993012	0.491142	1	1	1	1	1	1
SLC52A1	ENSG00000132517	3.5163e-06	1.506	0.993012	0.491197	1	1	1	1	1	1
GUCY2D	ENSG00000132518	6.4574e-10	0.748	0.993013	0.491252	13.7052	15.5747	1	1	1	1
GPS2	ENSG00000132522	0.053179	0.583	0.993013	0.491307	28.2063	22.3628	1	1	1	1
XAF1	ENSG00000132530	6.8151e-12	1.702	0.993013	0.491362	1	1	1	1	1	1
DLG4	ENSG00000132535	0.99954	0.238	0.993013	0.491418	38.873	23.7477	1	1	1	1
RIDA	ENSG00000132541	0.067892	0.977	0.993013	0.491473	2.62288	2.59841	1	1	1	1
VPS13B	ENSG00000132549	2.5029e-45	0.65	0.993014	0.491528	22.421	20.6239	1	1	1	1
RGS22	ENSG00000132554	1.6387e-30	0.956	0.993014	0.491583	3.10371	3.2273	1	1	1	1
REEP2	ENSG00000132563	0.43941	0.549	0.993014	0.491639	30.7054	22.865	1	1	1	1
PCBD2	ENSG00000132570	0.026044	1.36	0.993014	0.491694	1	1	1	1	1	1
SDF2	ENSG00000132581	0.026377	0.946	0.993015	0.491749	3.36021	3.56983	1	1	1	1
FLOT2	ENSG00000132589	7.1158e-05	0.742	0.993015	0.491804	14.1954	15.9684	1	1	1	1
ERAL1	ENSG00000132591	3.1095e-09	1.024	0.993015	0.49186	1.78747	1.56864	1	1	1	1
PRMT7	ENSG00000132600	5.5036e-15	0.987	0.993015	0.491915	2.41917	2.3387	1	1	1	1
TERF2	ENSG00000132604	0.99237	0.269	0.993016	0.49197	38.744	23.7436	1	1	1	1
VPS4A	ENSG00000132612	0.94474	0.347	0.993016	0.492025	38.0792	23.7141	1	1	1	1
MTSS2	ENSG00000132613	0.97998	0.309	0.993016	0.49208	38.4792	23.7334	1	1	1	1
ANKEF1	ENSG00000132623	8.5371e-10	0.936	0.993016	0.492136	3.63601	3.94205	1	1	1	1
SCP2D1	ENSG00000132631	0.0071644	1.838	0.993016	0.492191	1	1	1	1	1	1
PCED1A	ENSG00000132635	0.092448	0.601	0.993017	0.492246	26.7441	22.007	1	1	1	1
SNAP25	ENSG00000132639	0.98653	0.229	0.993017	0.492301	38.9011	23.7485	1	1	1	1
BTBD3	ENSG00000132640	0.12831	0.569	0.993017	0.492357	29.2798	22.5939	1	1	1	1
POLR3F	ENSG00000132664	1.038e-06	1.067	0.993017	0.492412	1.24976	1	1	1	1	1
RIN2	ENSG00000132669	0.00081408	0.549	0.993017	0.492467	30.7054	22.865	1	1	1	1
SSTR4	ENSG00000132671	3.6978e-13	1.964	0.993018	0.492522	1	1	1	1	1	1
DAP3	ENSG00000132676	1.1143e-09	1.105	0.993018	0.492578	1	1	1	1	1	1
RHBG	ENSG00000132677	1.0751e-13	1.593	0.993018	0.492633	1	1	1	1	1	1
KHDC4	ENSG00000132680	0.96921	0.32	0.993018	0.492688	38.3807	23.729	1	1	1	1
NES	ENSG00000132688	1.6236e-06	0.537	0.993019	0.492743	31.496	22.999	1	1	1	1
CRP	ENSG00000132693	0.0036969	1.921	0.993019	0.492798	1	1	1	1	1	1
ARHGEF11	ENSG00000132694	1	0.215	0.993019	0.492854	38.9381	23.7494	1	1	1	1
APCS	ENSG00000132703	0.031714	1.83	0.993019	0.492909	1	1	1	1	1	1
FCRL2	ENSG00000132704	1.4548e-11	1.122	0.99302	0.492964	1	1	1	1	1	1
SYT11	ENSG00000132718	0.92676	0.372	0.99302	0.493019	37.7084	23.693	1	1	1	1
IGHMBP2	ENSG00000132740	3.0212e-16	0.953	0.99302	0.493075	3.1787	3.32702	1	1	1	1
ACY3	ENSG00000132744	5.4152e-06	1.426	0.99302	0.49313	1	1	1	1	1	1
ALDH3B2	ENSG00000132746	3.1881e-13	1.656	0.99302	0.493185	1	1	1	1	1	1
MMACHC	ENSG00000132763	1.1402e-13	1.755	0.993021	0.49324	1	1	1	1	1	1
DPH2	ENSG00000132768	9.0918e-06	0.948	0.993021	0.493295	3.3074	3.49899	1	1	1	1
TOE1	ENSG00000132773	6.0443e-16	1.457	0.993021	0.493351	1	1	1	1	1	1
NASP	ENSG00000132780	0.99553	0.276	0.993021	0.493406	38.7068	23.7424	1	1	1	1
MUTYH	ENSG00000132781	1.2619e-18	1.191	0.993021	0.493461	1	1	1	1	1	1
CTNNBL1	ENSG00000132792	0.0097107	0.51	0.993022	0.493516	33.0908	23.2362	1	1	1	1
LPIN3	ENSG00000132793	2.251e-13	0.869	0.993022	0.493571	6.06884	7.25638	1	1	1	1
RBM38	ENSG00000132819	0.71583	0.561	0.993022	0.493627	29.8658	22.7101	1	1	1	1
VSTM2L	ENSG00000132821	0.24663	0.841	0.993022	0.493682	7.43917	9.04158	1	1	1	1
OSER1	ENSG00000132823	0.0028566	0.948	0.993023	0.493737	3.3074	3.49899	1	1	1	1
SERINC3	ENSG00000132824	0.7788	0.406	0.993023	0.493793	37.0251	23.6471	1	1	1	1
PPP1R3D	ENSG00000132825	0.0047028	1.527	0.993023	0.493848	1	1	1	1	1	1
BHMT2	ENSG00000132840	1.9621e-15	1.64	0.993023	0.493903	1	1	1	1	1	1
PATJ	ENSG00000132849	1.1917e-50	1.042	0.993023	0.493958	1.53997	1.28562	1	1	1	1
KANK4	ENSG00000132854	2.0713e-09	0.801	0.993024	0.494013	9.81029	11.8488	1	1	1	1
SYT4	ENSG00000132872	0.43924	0.549	0.993024	0.494069	30.7054	22.865	1	1	1	1
SLC14A2	ENSG00000132874	1.0646e-17	0.98	0.993024	0.494124	2.56015	2.51794	1	1	1	1
FBXO44	ENSG00000132879	2.1091e-06	1.139	0.993024	0.494179	1	1	1	1	1	1
CPLANE2	ENSG00000132881	8.8551e-06	1.626	0.993025	0.494234	1	1	1	1	1	1
CASP9	ENSG00000132906	7.3826e-06	0.974	0.993025	0.494289	2.68705	2.68114	1	1	1	1
NMUR2	ENSG00000132911	0.00051924	1.052	0.993025	0.494345	1.41692	1.1498	1	1	1	1
DCTN4	ENSG00000132912	0.73221	0.386	0.993025	0.4944	37.4545	23.6769	1	1	1	1
PDE6A	ENSG00000132915	6.5775e-25	1.12	0.993025	0.494455	1	1	1	1	1	1
ATP8A2	ENSG00000132932	1.2026e-12	0.599	0.993026	0.49451	26.9108	22.0501	1	1	1	1
MTUS2	ENSG00000132938	0.79549	0.344	0.993026	0.494566	38.1174	23.7161	1	1	1	1
ZMYM5	ENSG00000132950	0.00016664	1.041	0.993026	0.494621	1.55282	1.3	1	1	1	1
POMP	ENSG00000132963	0.90942	0.387	0.993026	0.494676	37.435	23.6757	1	1	1	1
CDK8	ENSG00000132964	0.40964	0.418	0.993027	0.494731	36.7253	23.6245	1	1	1	1
WASF3	ENSG00000132970	0.54018	0.467	0.993027	0.494787	35.1129	23.4777	1	1	1	1
GPR12	ENSG00000132975	0.36177	0.708	0.993027	0.494842	17.1211	18.0118	1	1	1	1
CHRM3	ENSG00000133019	0.99253	0.249	0.993027	0.494897	38.8333	23.7465	1	1	1	1
MYH10	ENSG00000133026	1	0.167	0.993027	0.494952	39.0179	23.7511	1	1	1	1
PEMT	ENSG00000133027	0.23456	0.666	0.993028	0.495007	20.9506	20.0167	1	1	1	1
SCO1	ENSG00000133028	0.00022337	0.991	0.993028	0.495063	2.34191	2.24146	1	1	1	1
MPRIP	ENSG00000133030	0.98078	0.302	0.993028	0.495118	38.5355	23.7357	1	1	1	1
CHI3L1	ENSG00000133048	1.1133e-05	0.924	0.993028	0.495173	3.99407	4.42957	1	1	1	1
MYBPH	ENSG00000133055	2.2535e-13	1.281	0.993029	0.495228	1	1	1	1	1	1
CHIT1	ENSG00000133063	7.1716e-16	1.339	0.993029	0.495284	1	1	1	1	1	1
LGR6	ENSG00000133067	2.9439e-06	0.639	0.993029	0.495339	23.4221	20.9941	1	1	1	1
TMCC2	ENSG00000133069	0.29466	0.494	0.993029	0.495394	33.9157	23.3425	1	1	1	1
DCLK1	ENSG00000133083	0.99964	0.227	0.993029	0.495449	38.9069	23.7486	1	1	1	1
COG6	ENSG00000133103	6.3567e-16	1.02	0.99303	0.495505	1.84737	1.63893	1	1	1	1
SPART	ENSG00000133104	2.967e-07	0.838	0.99303	0.49556	7.59982	9.24386	1	1	1	1
RXFP2	ENSG00000133105	9.8971e-16	1.004	0.99303	0.495615	2.10652	1.95006	1	1	1	1
EPSTI1	ENSG00000133106	3.3095e-25	1.719	0.99303	0.49567	1	1	1	1	1	1
POSTN	ENSG00000133110	1.0666e-09	0.725	0.993031	0.495725	15.6296	17.033	1	1	1	1
RFXAP	ENSG00000133111	0.023275	0.978	0.993031	0.495781	2.60181	2.57134	1	1	1	1
TPT1	ENSG00000133112	0.80548	0.485	0.993031	0.495836	34.3414	23.3931	1	1	1	1
GPALPP1	ENSG00000133114	1.7222e-05	1.02	0.993031	0.495891	1.84737	1.63893	1	1	1	1
STOML3	ENSG00000133115	2.5754e-14	1.727	0.993031	0.495946	1	1	1	1	1	1
RFC3	ENSG00000133119	9.576e-06	0.942	0.993032	0.496001	3.46815	3.71508	1	1	1	1
STARD13	ENSG00000133121	2.3524e-08	0.641	0.993032	0.496057	23.241	20.9295	1	1	1	1
FAM104A	ENSG00000133193	0.24589	0.843	0.993032	0.496112	7.33359	8.90776	1	1	1	1
SLC39A11	ENSG00000133195	2.3522e-18	1.876	0.993032	0.496167	1	1	1	1	1	1
EPHB2	ENSG00000133216	0.99997	0.184	0.993032	0.496222	38.9965	23.7507	1	1	1	1
SRRM1	ENSG00000133226	1	0.146	0.993033	0.496278	39.0368	23.7514	1	1	1	1
BTBD2	ENSG00000133243	0.87534	0.388	0.993033	0.496333	37.4153	23.6744	1	1	1	1
PRAM1	ENSG00000133246	0.0003004	0.708	0.993033	0.496388	17.1211	18.0118	1	1	1	1
KMT5C	ENSG00000133247	0.54685	0.436	0.993033	0.496443	36.2097	23.582	1	1	1	1
ZNF414	ENSG00000133250	0.055057	0.787	0.993034	0.496499	10.7581	12.8571	1	1	1	1
HSPBP1	ENSG00000133265	0.057208	0.652	0.993034	0.496554	22.2379	20.5526	1	1	1	1
CSNK1G2	ENSG00000133275	0.99138	0.254	0.993034	0.496609	38.8132	23.7459	1	1	1	1
CNDP2	ENSG00000133313	1.0067e-07	0.931	0.993034	0.496664	3.7815	4.13968	1	1	1	1
MACROD1	ENSG00000133315	0.56909	0.499	0.993034	0.496719	33.6674	23.3116	1	1	1	1
LGALS12	ENSG00000133317	6.5191e-13	1.586	0.993035	0.496775	1	1	1	1	1	1
RTN3	ENSG00000133318	6.6163e-05	0.624	0.993035	0.49683	24.7641	21.4406	1	1	1	1
PLAAT4	ENSG00000133321	1.2234e-07	1.922	0.993035	0.496885	1	1	1	1	1	1
FOPNL	ENSG00000133393	1.8256e-06	1.624	0.993035	0.49694	1	1	1	1	1	1
MED10	ENSG00000133398	0.048839	1.092	0.993036	0.496996	1.0122	1	1	1	1	1
MORC2	ENSG00000133422	0.99999	0.205	0.993036	0.497051	38.9602	23.7499	1	1	1	1
LARGE1	ENSG00000133424	0.98934	0.295	0.993036	0.497106	38.5872	23.7378	1	1	1	1
GSTT2B	ENSG00000133433	0.72219	0.708	0.993036	0.497161	17.1211	18.0118	1	1	1	1
MYO18B	ENSG00000133454	1.0329e-31	0.715	0.993036	0.497217	16.5009	17.6199	1	1	1	1
SLC2A11	ENSG00000133460	6.2349e-13	1.317	0.993037	0.497272	1	1	1	1	1	1
C1QTNF6	ENSG00000133466	9.0082e-06	1.623	0.993037	0.497327	1	1	1	1	1	1
GGT2	ENSG00000133475	0.00012986	1.358	0.993037	0.497382	1	1	1	1	1	1
SEC14L4	ENSG00000133488	1.3104e-11	1.128	0.993037	0.497437	1	1	1	1	1	1
GIMAP6	ENSG00000133561	0.14212	1.76	0.993037	0.497493	1	1	1	1	1	1
GIMAP4	ENSG00000133574	0.0017434	1.957	0.993038	0.497548	1	1	1	1	1	1
MKRN1	ENSG00000133606	0.99421	0.261	0.993038	0.497603	38.7826	23.7449	1	1	1	1
AGAP3	ENSG00000133612	0.91091	0.335	0.993038	0.497658	38.2246	23.7216	1	1	1	1
KRBA1	ENSG00000133619	8.2344e-16	1.113	0.993038	0.497713	1	1	1	1	1	1
ACTR3B	ENSG00000133627	0.99911	0.192	0.993039	0.497769	38.9841	23.7504	1	1	1	1
NTS	ENSG00000133636	3.8527e-05	1.645	0.993039	0.497824	1	1	1	1	1	1
BTG1	ENSG00000133639	0.53641	0.738	0.993039	0.497879	14.527	16.2259	1	1	1	1
LRRIQ1	ENSG00000133640	5.5161e-37	0.938	0.993039	0.497935	3.57925	3.86517	1	1	1	1
C12orf29	ENSG00000133641	2.1077e-08	1.36	0.993039	0.49799	1	1	1	1	1	1
ATP13A3	ENSG00000133657	0.99998	0.22	0.99304	0.498045	38.9258	23.7491	1	1	1	1
SFTPD	ENSG00000133661	7.4927e-05	0.979	0.99304	0.4981	2.5809	2.54451	1	1	1	1
TMEM254	ENSG00000133678	0.0013335	1.483	0.99304	0.498155	1	1	1	1	1	1
TMTC1	ENSG00000133687	1.329e-09	0.715	0.99304	0.498211	16.5009	17.6199	1	1	1	1
KRAS	ENSG00000133703	0.00078803	1.24	0.993041	0.498266	1	1	1	1	1	1
LARS1	ENSG00000133706	8.2142e-09	0.526	0.993041	0.498321	32.1766	23.1055	1	1	1	1
SPINK5	ENSG00000133710	4.846e-28	0.93	0.993041	0.498376	3.81123	4.18015	1	1	1	1
IMPA1	ENSG00000133731	0.00047793	0.877	0.993041	0.498432	5.71857	6.78573	1	1	1	1
LRRCC1	ENSG00000133739	7.2293e-21	0.965	0.993041	0.498487	2.88842	2.94329	1	1	1	1
E2F5	ENSG00000133740	0.935	0.362	0.993042	0.498542	37.8686	23.7025	1	1	1	1
CA1	ENSG00000133742	4.7481e-11	1.682	0.993042	0.498597	1	1	1	1	1	1
CCDC59	ENSG00000133773	4.0319e-11	1.699	0.993042	0.498652	1	1	1	1	1	1
LYVE1	ENSG00000133800	4.7185e-07	1.345	0.993042	0.498708	1	1	1	1	1	1
MICAL2	ENSG00000133816	2.1766e-12	0.686	0.993042	0.498763	19.1115	19.1371	1	1	1	1
RRAS2	ENSG00000133818	0.97463	0.264	0.993043	0.498818	38.7687	23.7445	1	1	1	1
TEX15	ENSG00000133863	4.9939e-25	0.778	0.993043	0.498873	11.3991	13.5013	1	1	1	1
SARAF	ENSG00000133872	0.0019871	0.83	0.993043	0.498928	8.04167	9.79171	1	1	1	1
RNF122	ENSG00000133874	0.14077	0.776	0.993043	0.498984	11.5448	13.6435	1	1	1	1
ERG28	ENSG00000133935	0.23926	0.853	0.993044	0.499039	6.82371	8.25221	1	1	1	1
GSC	ENSG00000133937	0.013852	1.129	0.993044	0.499094	1	1	1	1	1	1
NUMB	ENSG00000133961	0.0039959	0.593	0.993044	0.499149	27.4046	22.1738	1	1	1	1
TTC9	ENSG00000133985	0.06817	0.975	0.993044	0.499205	2.6655	2.65331	1	1	1	1
MED6	ENSG00000133997	6.5981e-05	0.998	0.993044	0.49926	2.21225	2.08001	1	1	1	1
LOXL2	ENSG00000134013	3.3844e-07	0.65	0.993045	0.499315	22.421	20.6239	1	1	1	1
PEBP4	ENSG00000134020	4.575e-05	1.287	0.993045	0.49937	1	1	1	1	1	1
ADAMDEC1	ENSG00000134028	3.6295e-16	1.288	0.993045	0.499426	1	1	1	1	1	1
CTIF	ENSG00000134030	0.99994	0.109	0.993045	0.499481	39.0556	23.7516	1	1	1	1
MRO	ENSG00000134042	1.7975e-06	1.16	0.993046	0.499536	1	1	1	1	1	1
MBD2	ENSG00000134046	0.34957	0.522	0.993046	0.499591	32.4136	23.1407	1	1	1	1
MRPS36	ENSG00000134056	0.10812	1.23	0.993046	0.499646	1	1	1	1	1	1
CCNB1	ENSG00000134057	0.15993	0.549	0.993046	0.499702	30.7054	22.865	1	1	1	1
CDK7	ENSG00000134058	4.4725e-07	1.021	0.993046	0.499757	1.83222	1.62109	1	1	1	1
CD180	ENSG00000134061	6.842e-05	0.992	0.993047	0.499812	2.32296	2.21773	1	1	1	1
IRAK2	ENSG00000134070	2.6055e-19	1.255	0.993047	0.499867	1	1	1	1	1	1
CAMK1	ENSG00000134072	3.0134e-05	0.818	0.993047	0.499923	8.74161	10.6325	1	1	1	1
VHL	ENSG00000134086	0.079515	0.927	0.993047	0.499978	3.90168	4.30343	1	1	1	1
BHLHE40	ENSG00000134107	0.99444	0.194	0.993047	0.500033	38.9808	23.7504	1	1	1	1
ARL8B	ENSG00000134108	0.12959	0.649	0.993048	0.500088	22.5124	20.6591	1	1	1	1
EDEM1	ENSG00000134109	1.0594e-13	1.088	0.993048	0.500143	1.04706	1	1	1	1	1
CHL1	ENSG00000134121	8.889e-12	0.644	0.993048	0.500199	22.9685	20.8305	1	1	1	1
DPH6	ENSG00000134146	1.1419e-05	1.079	0.993048	0.500254	1.12976	1	1	1	1	1
KATNBL1	ENSG00000134152	0.72545	0.446	0.993049	0.500309	35.8862	23.5532	1	1	1	1
GNAT2	ENSG00000134183	6.9544e-06	0.981	0.993049	0.500364	2.53955	2.49161	1	1	1	1
GSTM1	ENSG00000134184	0.0020641	1.013	0.993049	0.50042	1.95681	1.76897	1	1	1	1
TSPAN2	ENSG00000134198	2.3496e-05	1.165	0.993049	0.500475	1	1	1	1	1	1
TSHB	ENSG00000134200	0.0083588	1.805	0.993049	0.50053	1	1	1	1	1	1
GSTM3	ENSG00000134202	4.3638e-07	1.172	0.99305	0.500585	1	1	1	1	1	1
SYT6	ENSG00000134207	0.0081153	0.78	0.99305	0.500641	11.2545	13.3586	1	1	1	1
VAV3	ENSG00000134215	8.4532e-14	0.724	0.99305	0.500696	15.7159	17.0931	1	1	1	1
CHIA	ENSG00000134216	1.0115e-13	1.237	0.99305	0.500751	1	1	1	1	1	1
PSRC1	ENSG00000134222	8.556e-09	1.295	0.99305	0.500806	1	1	1	1	1	1
PTPN22	ENSG00000134242	3.4921e-21	1.089	0.993051	0.500861	1.03824	1	1	1	1	1
SORT1	ENSG00000134243	0.99987	0.212	0.993051	0.500917	38.9451	23.7496	1	1	1	1
PTGFRN	ENSG00000134247	0.00047574	0.538	0.993051	0.500972	31.432	22.9886	1	1	1	1
LAMTOR5	ENSG00000134248	3.8329e-06	1.771	0.993051	0.501027	1	1	1	1	1	1
CEPT1	ENSG00000134255	0.99351	0.244	0.993052	0.501082	38.8521	23.7471	1	1	1	1
CD101	ENSG00000134256	3.2831e-13	0.85	0.993052	0.501138	6.97354	8.4464	1	1	1	1
VTCN1	ENSG00000134258	1.3669e-12	1.848	0.993052	0.501193	1	1	1	1	1	1
AP4B1	ENSG00000134262	1.335e-09	0.827	0.993052	0.501248	8.21246	9.99999	1	1	1	1
NAPG	ENSG00000134265	0.081162	0.55	0.993052	0.501303	30.6373	22.853	1	1	1	1
FKBP11	ENSG00000134285	6.4642e-07	1.53	0.993053	0.501359	1	1	1	1	1	1
ARF3	ENSG00000134287	0.35273	0.716	0.993053	0.501414	16.413	17.5626	1	1	1	1
TMEM106C	ENSG00000134291	1.5025e-08	1.399	0.993053	0.501469	1	1	1	1	1	1
SLC38A2	ENSG00000134294	0.99709	0.242	0.993053	0.501524	38.8592	23.7473	1	1	1	1
YWHAQ	ENSG00000134308	0.69755	0.499	0.993053	0.501579	33.6674	23.3116	1	1	1	1
KIDINS220	ENSG00000134313	0.073562	0.35	0.993054	0.501635	38.0397	23.712	1	1	1	1
RSAD2	ENSG00000134321	9.4432e-15	1.813	0.993054	0.50169	1	1	1	1	1	1
LPIN1	ENSG00000134324	6.4522e-13	0.727	0.993054	0.501745	15.4576	16.912	1	1	1	1
CMPK2	ENSG00000134326	1.1285e-06	1.439	0.993054	0.5018	1	1	1	1	1	1
IAH1	ENSG00000134330	0.0034427	0.914	0.993055	0.501856	4.31642	4.87092	1	1	1	1
LDHA	ENSG00000134333	0.069173	0.631	0.993055	0.501911	24.1419	21.2403	1	1	1	1
SAA2	ENSG00000134339	2.7019e-06	1.942	0.993055	0.501966	1	1	1	1	1	1
IL6ST	ENSG00000134352	0.99978	0.228	0.993055	0.502021	38.904	23.7485	1	1	1	1
NAV1	ENSG00000134369	1	0.08	0.993055	0.502076	39.0624	23.7516	1	1	1	1
CRB1	ENSG00000134376	5.6266e-16	0.829	0.993056	0.502132	8.09829	9.86097	1	1	1	1
CFHR5	ENSG00000134389	2.1117e-32	1.829	0.993056	0.502187	1	1	1	1	1	1
AC008870.1	ENSG00000134398	7.1766e-24	1.029	0.993056	0.502242	1.71517	1.4847	1	1	1	1
RPS15A	ENSG00000134419	0.802	0.559	0.993056	0.502297	30.0091	22.7375	1	1	1	1
NARS1	ENSG00000134440	2.9489e-09	0.781	0.993056	0.502353	11.1827	13.2872	1	1	1	1
GRP	ENSG00000134443	0.0025347	1.733	0.993057	0.502408	1	1	1	1	1	1
RELCH	ENSG00000134444	0.99993	0.234	0.993057	0.502463	38.8859	23.748	1	1	1	1
RBM17	ENSG00000134453	0.99981	0.122	0.993057	0.502518	39.0506	23.7515	1	1	1	1
IL2RA	ENSG00000134460	0.054709	0.658	0.993057	0.502574	21.6871	20.3308	1	1	1	1
ANKRD16	ENSG00000134461	7.4267e-10	1.385	0.993058	0.502629	1	1	1	1	1	1
ECHDC3	ENSG00000134463	4.7572e-06	1.737	0.993058	0.502684	1	1	1	1	1	1
IL15RA	ENSG00000134470	2.332e-06	1.58	0.993058	0.502739	1	1	1	1	1	1
CCNH	ENSG00000134480	0.00081328	0.809	0.993058	0.502794	9.2961	11.274	1	1	1	1
HRH4	ENSG00000134489	5.2213e-08	1.438	0.993058	0.50285	1	1	1	1	1	1
TMEM241	ENSG00000134490	8.471e-07	0.952	0.993059	0.502905	3.20406	3.36083	1	1	1	1
DOCK2	ENSG00000134516	0.99969	0.261	0.993059	0.50296	38.7826	23.7449	1	1	1	1
EMP1	ENSG00000134531	0.49706	0.787	0.993059	0.503015	10.7581	12.8571	1	1	1	1
SOX5	ENSG00000134532	0.99995	0.188	0.993059	0.50307	38.9905	23.7506	1	1	1	1
SLCO1B1	ENSG00000134538	1.1086e-21	1.354	0.993059	0.503126	1	1	1	1	1	1
KLRD1	ENSG00000134539	0.0008747	1.213	0.99306	0.503181	1	1	1	1	1	1
KLRC1	ENSG00000134545	4.139e-05	1.307	0.99306	0.503236	1	1	1	1	1	1
PRH2	ENSG00000134551	0.012493	1.684	0.99306	0.503291	1	1	1	1	1	1
LRP4	ENSG00000134569	1.4386e-06	0.416	0.99306	0.503347	36.7776	23.6285	1	1	1	1
MYBPC3	ENSG00000134571	8.0087e-11	0.588	0.99306	0.503402	27.8089	22.2709	1	1	1	1
DDB2	ENSG00000134574	7.397e-06	0.848	0.993061	0.503457	7.07492	8.57706	1	1	1	1
PIWIL4	ENSG00000134627	1.8323e-06	0.585	0.993061	0.503512	28.0482	22.3267	1	1	1	1
MTNR1B	ENSG00000134640	0.00064771	1.293	0.993061	0.503568	1	1	1	1	1	1
PUM1	ENSG00000134644	1	0.129	0.993061	0.503623	39.0473	23.7515	1	1	1	1
SPOCD1	ENSG00000134668	2.491e-12	0.806	0.993062	0.503678	9.48657	11.4892	1	1	1	1
PHC2	ENSG00000134686	0.54641	0.387	0.993062	0.503733	37.435	23.6757	1	1	1	1
GNL2	ENSG00000134697	6.52e-05	0.551	0.993062	0.503788	30.5688	22.8407	1	1	1	1
AGO4	ENSG00000134698	0.9999	0.218	0.993062	0.503844	38.9308	23.7492	1	1	1	1
HOOK1	ENSG00000134709	3.8686e-08	0.623	0.993062	0.503899	24.8524	21.4681	1	1	1	1
CYP2J2	ENSG00000134716	1.6181e-15	1.39	0.993063	0.503954	1	1	1	1	1	1
BTF3L4	ENSG00000134717	0.57136	0.698	0.993063	0.504009	18.0192	18.5437	1	1	1	1
TUT4	ENSG00000134744	1	0.107	0.993063	0.504065	39.0563	23.7516	1	1	1	1
PRPF38A	ENSG00000134748	0.77227	0.408	0.993063	0.50412	36.9774	23.6436	1	1	1	1
DSC2	ENSG00000134755	5.1749e-08	0.689	0.993063	0.504175	18.8372	18.9934	1	1	1	1
DSG3	ENSG00000134757	1.4584e-20	1.09	0.993064	0.50423	1.02949	1	1	1	1	1
DSG1	ENSG00000134760	0.92688	0.331	0.993064	0.504286	38.2688	23.7237	1	1	1	1
DSC3	ENSG00000134762	2.2848e-21	1.196	0.993064	0.504341	1	1	1	1	1	1
DSC1	ENSG00000134765	3.4979e-16	0.947	0.993064	0.504396	3.33371	3.53426	1	1	1	1
DTNA	ENSG00000134769	0.63459	0.368	0.993065	0.504451	37.7744	23.697	1	1	1	1
FHOD3	ENSG00000134775	0.066509	0.374	0.993065	0.504506	37.6743	23.6909	1	1	1	1
TPGS2	ENSG00000134779	0.00014656	1.063	0.993065	0.504562	1.2924	1.01605	1	1	1	1
DAGLA	ENSG00000134780	0.99999	0.171	0.993065	0.504617	39.0135	23.751	1	1	1	1
SLC43A3	ENSG00000134802	2.232e-06	0.856	0.993065	0.504672	6.67653	8.06028	1	1	1	1
CBLIF	ENSG00000134812	0.00024911	0.823	0.993066	0.504727	8.44452	10.2798	1	1	1	1
DHX34	ENSG00000134815	6.5588e-13	0.768	0.993066	0.504783	12.1396	14.208	1	1	1	1
APLNR	ENSG00000134817	0.78907	0.499	0.993066	0.504838	33.6674	23.3116	1	1	1	1
TMEM258	ENSG00000134825	0.0018504	1.807	0.993066	0.504893	1	1	1	1	1	1
TCN1	ENSG00000134827	2.3229e-17	1.715	0.993066	0.504948	1	1	1	1	1	1
C5AR2	ENSG00000134830	0.24585	1.355	0.993067	0.505004	1	1	1	1	1	1
GGACT	ENSG00000134864	0.00075371	1.919	0.993067	0.505059	1	1	1	1	1	1
CLDN10	ENSG00000134873	0.00083876	1.224	0.993067	0.505114	1	1	1	1	1	1
UBAC2	ENSG00000134882	0.0062623	0.696	0.993067	0.505169	18.2003	18.646	1	1	1	1
ARGLU1	ENSG00000134884	0.86183	0.394	0.993067	0.505224	37.2927	23.6661	1	1	1	1
BIVM	ENSG00000134897	0.00018694	0.672	0.993068	0.50528	20.3978	19.7671	1	1	1	1
ERCC5	ENSG00000134899	2.732e-13	0.805	0.993068	0.505335	9.55069	11.5611	1	1	1	1
POGLUT2	ENSG00000134901	4.9115e-09	0.987	0.993068	0.50539	2.41917	2.3387	1	1	1	1
CARS2	ENSG00000134905	9.5929e-08	0.84	0.993068	0.505445	7.49241	9.1088	1	1	1	1
ADAMTS8	ENSG00000134917	1.1981e-10	0.909	0.993069	0.505501	4.48616	5.10376	1	1	1	1
ACRV1	ENSG00000134940	1.2111e-06	1.427	0.993069	0.505556	1	1	1	1	1	1
SLC37A2	ENSG00000134955	1.2292e-14	1.121	0.993069	0.505611	1	1	1	1	1	1
TMED7	ENSG00000134970	0.47966	0.619	0.993069	0.505666	25.2036	21.5754	1	1	1	1
APC	ENSG00000134982	1	0.161	0.993069	0.505721	39.0241	23.7512	1	1	1	1
NREP	ENSG00000134986	0.0056013	1.46	0.99307	0.505777	1	1	1	1	1	1
WDR36	ENSG00000134987	0.0005724	0.466	0.99307	0.505832	35.1528	23.4818	1	1	1	1
OSTF1	ENSG00000134996	0.001656	0.856	0.99307	0.505887	6.67653	8.06028	1	1	1	1
UBQLN1	ENSG00000135018	0.99884	0.221	0.99307	0.505942	38.9232	23.749	1	1	1	1
NAA35	ENSG00000135040	1	0.136	0.99307	0.505997	39.0434	23.7514	1	1	1	1
ANXA1	ENSG00000135046	1.2009e-07	1.03	0.993071	0.506053	1.70105	1.46842	1	1	1	1
CTSL	ENSG00000135047	0.0080454	0.781	0.993071	0.506108	11.1827	13.2872	1	1	1	1
CEMIP2	ENSG00000135048	4.6831e-13	0.644	0.993071	0.506163	22.9685	20.8305	1	1	1	1
AGTPBP1	ENSG00000135049	0.42151	0.351	0.993071	0.506218	38.0263	23.7113	1	1	1	1
GOLM1	ENSG00000135052	9.6171e-09	1.034	0.993071	0.506274	1.64566	1.40495	1	1	1	1
FAM189A2	ENSG00000135063	1.0131e-09	1.112	0.993072	0.506329	1	1	1	1	1	1
PSAT1	ENSG00000135069	1.0621e-08	1.273	0.993072	0.506384	1	1	1	1	1	1
ISCA1	ENSG00000135070	0.17085	0.994	0.993072	0.506439	2.28549	2.17094	1	1	1	1
HAVCR2	ENSG00000135077	0.03866	0.857	0.993072	0.506495	6.62805	7.99681	1	1	1	1
CCNJL	ENSG00000135083	1.2662e-07	1.325	0.993073	0.50655	1	1	1	1	1	1
USP30	ENSG00000135093	8.2501e-05	0.663	0.993073	0.506605	21.227	20.1369	1	1	1	1
SDS	ENSG00000135094	0.00013923	1.072	0.993073	0.50666	1.19835	1	1	1	1	1
MSI1	ENSG00000135097	0.99357	0.264	0.993073	0.506715	38.7687	23.7445	1	1	1	1
HNF1A	ENSG00000135100	0.96115	0.33	0.993073	0.506771	38.2796	23.7243	1	1	1	1
OASL	ENSG00000135114	2.7573e-11	1.553	0.993074	0.506826	1	1	1	1	1	1
HRK	ENSG00000135116	0.36033	1.793	0.993074	0.506881	1	1	1	1	1	1
RNFT2	ENSG00000135119	1.2018e-05	0.803	0.993074	0.506936	9.67986	11.7049	1	1	1	1
P2RX4	ENSG00000135124	4.9835e-12	1.282	0.993074	0.506992	1	1	1	1	1	1
BICDL1	ENSG00000135127	0.94786	0.335	0.993074	0.507047	38.2246	23.7216	1	1	1	1
DTX1	ENSG00000135144	0.00098982	0.69	0.993075	0.507102	18.746	18.9448	1	1	1	1
TRAFD1	ENSG00000135148	1.9412e-08	0.876	0.993075	0.507157	5.76139	6.84351	1	1	1	1
OCM2	ENSG00000135175	0.024605	1.386	0.993075	0.507212	1	1	1	1	1	1
TMEM243	ENSG00000135185	1.0471e-06	1.903	0.993075	0.507268	1	1	1	1	1	1
CCDC146	ENSG00000135205	1.3126e-26	1.072	0.993075	0.507323	1.19835	1	1	1	1	1
TMEM60	ENSG00000135211	0.75498	0.643	0.993076	0.507378	23.0594	20.8638	1	1	1	1
POM121C	ENSG00000135213	6.6064e-10	1.046	0.993076	0.507433	1.48957	1.22958	1	1	1	1
CSN2	ENSG00000135222	7.1828e-06	1.374	0.993076	0.507489	1	1	1	1	1	1
UGT2B28	ENSG00000135226	5.2426e-18	1.691	0.993076	0.507544	1	1	1	1	1	1
PNPLA8	ENSG00000135241	0.011024	0.505	0.993076	0.507599	33.3581	23.2718	1	1	1	1
HILPDA	ENSG00000135245	0.31634	1.861	0.993077	0.507654	1	1	1	1	1	1
FAM71F1	ENSG00000135248	1.0457e-07	1.182	0.993077	0.50771	1	1	1	1	1	1
SRPK2	ENSG00000135250	0.99697	0.269	0.993077	0.507765	38.744	23.7436	1	1	1	1
TES	ENSG00000135269	1.0234e-15	1.547	0.993077	0.50782	1	1	1	1	1	1
MDFIC	ENSG00000135272	0.037611	0.863	0.993078	0.507875	6.3433	7.62161	1	1	1	1
MTO1	ENSG00000135297	7.38e-06	0.64	0.993078	0.50793	23.3316	20.962	1	1	1	1
ADGRB3	ENSG00000135298	1	0.138	0.993078	0.507986	39.0422	23.7514	1	1	1	1
ANKRD6	ENSG00000135299	1.1728e-11	0.908	0.993078	0.508041	4.52081	5.15131	1	1	1	1
HTR1B	ENSG00000135312	0.18947	0.71	0.993078	0.508096	16.9431	17.9015	1	1	1	1
KHDC1	ENSG00000135314	6.133e-10	1.785	0.993079	0.508151	1	1	1	1	1	1
CEP162	ENSG00000135315	1.5308e-27	0.977	0.993079	0.508207	2.62288	2.59841	1	1	1	1
SYNCRIP	ENSG00000135316	0.99939	0.209	0.993079	0.508262	38.9518	23.7497	1	1	1	1
SNX14	ENSG00000135317	6.0711e-17	0.827	0.993079	0.508317	8.21246	9.99999	1	1	1	1
NT5E	ENSG00000135318	2.2881e-11	1.181	0.993079	0.508372	1	1	1	1	1	1
MRAP2	ENSG00000135324	2.5633e-07	1.878	0.99308	0.508428	1	1	1	1	1	1
EPHA7	ENSG00000135333	1	0.128	0.99308	0.508483	39.0478	23.7515	1	1	1	1
AKIRIN2	ENSG00000135334	0.92355	0.376	0.99308	0.508538	37.6395	23.6887	1	1	1	1
ORC3	ENSG00000135336	1.617e-09	0.707	0.99308	0.508593	17.2103	18.0665	1	1	1	1
LCA5	ENSG00000135338	4.0606e-05	0.649	0.99308	0.508648	22.5124	20.6591	1	1	1	1
CGA	ENSG00000135346	0.34518	1.055	0.993081	0.508704	1.38187	1.11176	1	1	1	1
GJA10	ENSG00000135355	5.3123e-10	1.419	0.993081	0.508759	1	1	1	1	1	1
PRR5L	ENSG00000135362	0.065457	0.637	0.993081	0.508814	23.6028	21.0574	1	1	1	1
PHF21A	ENSG00000135365	1	0.08	0.993081	0.508869	39.0624	23.7516	1	1	1	1
EHF	ENSG00000135373	0.70543	0.425	0.993081	0.508925	36.5346	23.6093	1	1	1	1
ELF5	ENSG00000135374	0.00086946	0.801	0.993082	0.50898	9.81029	11.8488	1	1	1	1
PRRG4	ENSG00000135378	0.11277	0.83	0.993082	0.509035	8.04167	9.79171	1	1	1	1
CAPRIN1	ENSG00000135387	0.97247	0.311	0.993082	0.50909	38.4622	23.7326	1	1	1	1
DNAJC14	ENSG00000135392	0.99999	0.089	0.993082	0.509146	39.0608	23.7516	1	1	1	1
CD63	ENSG00000135404	0.017439	0.817	0.993083	0.509201	8.80197	10.7034	1	1	1	1
PRPH	ENSG00000135406	4.7898e-14	1.383	0.993083	0.509256	1	1	1	1	1	1
AVIL	ENSG00000135407	1.6972e-13	0.778	0.993083	0.509311	11.3991	13.5013	1	1	1	1
AMHR2	ENSG00000135409	2.7013e-10	0.934	0.993083	0.509366	3.69358	4.02017	1	1	1	1
LACRT	ENSG00000135413	0.0001187	1.737	0.993083	0.509422	1	1	1	1	1	1
GDF11	ENSG00000135414	0.97645	0.298	0.993084	0.509477	38.5655	23.737	1	1	1	1
GLS2	ENSG00000135423	1.3239e-10	0.831	0.993084	0.509532	7.98536	9.72261	1	1	1	1
ITGA7	ENSG00000135424	4.2657e-17	0.799	0.993084	0.509587	9.94196	11.9929	1	1	1	1
TESPA1	ENSG00000135426	4.6856e-06	0.792	0.993084	0.509642	10.4126	12.4973	1	1	1	1
FAM186B	ENSG00000135436	5.5062e-24	1.242	0.993084	0.509698	1	1	1	1	1	1
RDH5	ENSG00000135437	8.872e-11	1.612	0.993085	0.509753	1	1	1	1	1	1
AGAP2	ENSG00000135439	0.99816	0.267	0.993085	0.509808	38.7541	23.744	1	1	1	1
BLOC1S1	ENSG00000135441	0.070821	0.963	0.993085	0.509863	2.93503	3.00448	1	1	1	1
KRT85	ENSG00000135443	3.1183e-06	0.826	0.993085	0.509919	8.27001	10.0697	1	1	1	1
TROAP	ENSG00000135451	3.5061e-11	0.843	0.993085	0.509974	7.33359	8.90776	1	1	1	1
TSPAN31	ENSG00000135452	0.21925	0.68	0.993086	0.510029	19.6617	19.4153	1	1	1	1
TFCP2	ENSG00000135457	3.5836e-06	0.676	0.993086	0.510084	20.0295	19.5939	1	1	1	1
COQ10A	ENSG00000135469	0.00036102	1.126	0.993086	0.510139	1	1	1	1	1	1
FAIM2	ENSG00000135472	8.7012e-05	0.82	0.993086	0.510195	8.62184	10.4911	1	1	1	1
ESPL1	ENSG00000135476	1	0.159	0.993086	0.51025	39.026	23.7512	1	1	1	1
KRT7	ENSG00000135480	3.0861e-12	1.443	0.993087	0.510305	1	1	1	1	1	1
HNRNPA1	ENSG00000135486	0.99911	0.147	0.993087	0.51036	39.036	23.7513	1	1	1	1
SLC26A10	ENSG00000135502	2.0972e-15	1.373	0.993087	0.510416	1	1	1	1	1	1
ACVR1B	ENSG00000135503	0.99969	0.172	0.993087	0.510471	39.0123	23.751	1	1	1	1
MIP	ENSG00000135517	0.030956	0.907	0.993088	0.510526	4.5557	5.19918	1	1	1	1
KCNH3	ENSG00000135519	0.99919	0.247	0.993088	0.510581	38.841	23.7468	1	1	1	1
MAP7	ENSG00000135525	0.42439	0.378	0.993088	0.510637	37.604	23.6865	1	1	1	1
CD164	ENSG00000135535	0.48906	0.613	0.993088	0.510692	25.7247	21.7283	1	1	1	1
AFG1L	ENSG00000135537	6.4428e-09	0.964	0.993088	0.510747	2.91164	2.97375	1	1	1	1
NHSL1	ENSG00000135540	0.46052	0.375	0.993089	0.510802	37.657	23.6898	1	1	1	1
AHI1	ENSG00000135541	1.0773e-25	0.95	0.993089	0.510857	3.25536	3.42932	1	1	1	1
HEY2	ENSG00000135547	0.89343	0.407	0.993089	0.510913	37.0014	23.6454	1	1	1	1
PKIB	ENSG00000135549	0.046118	1.705	0.993089	0.510968	1	1	1	1	1	1
TAAR5	ENSG00000135569	6.2057e-11	1.934	0.993089	0.511023	1	1	1	1	1	1
SMPD2	ENSG00000135587	3.5507e-18	1.583	0.99309	0.511078	1	1	1	1	1	1
MICAL1	ENSG00000135596	3.3837e-22	0.916	0.99309	0.511134	4.25014	4.78007	1	1	1	1
REPS1	ENSG00000135597	0.98506	0.301	0.99309	0.511189	38.5431	23.7361	1	1	1	1
SEMA4F	ENSG00000135622	9.1544e-13	0.919	0.99309	0.511244	4.15243	4.64621	1	1	1	1
CCT7	ENSG00000135624	0.98362	0.301	0.99309	0.511299	38.5431	23.7361	1	1	1	1
RAB11FIP5	ENSG00000135631	0.0014636	0.744	0.993091	0.511355	14.031	15.8381	1	1	1	1
SMYD5	ENSG00000135632	0.013063	0.571	0.993091	0.51141	29.1301	22.5632	1	1	1	1
DYSF	ENSG00000135636	3.6528e-33	0.734	0.993091	0.511465	14.8623	16.4793	1	1	1	1
CCDC142	ENSG00000135637	5.3295e-13	0.948	0.993091	0.51152	3.3074	3.49899	1	1	1	1
EMX1	ENSG00000135638	0.89532	0.409	0.993091	0.511575	36.9533	23.6419	1	1	1	1
KCNMB4	ENSG00000135643	0.93853	0.338	0.993092	0.511631	38.19	23.7198	1	1	1	1
USP15	ENSG00000135655	0.99997	0.211	0.993092	0.511686	38.9474	23.7496	1	1	1	1
GNS	ENSG00000135677	0.00056441	0.606	0.993092	0.511741	26.3233	21.8951	1	1	1	1
CPM	ENSG00000135678	1.6604e-05	0.879	0.993092	0.511796	5.63374	6.67109	1	1	1	1
MDM2	ENSG00000135679	0.99981	0.164	0.993092	0.511852	39.0211	23.7511	1	1	1	1
BCO1	ENSG00000135697	5.5008e-12	1.18	0.993093	0.511907	1	1	1	1	1	1
KIAA0513	ENSG00000135709	0.23471	0.477	0.993093	0.511962	34.6972	23.4333	1	1	1	1
FBXL8	ENSG00000135722	3.9237e-09	1.914	0.993093	0.512017	1	1	1	1	1	1
AGT	ENSG00000135744	4.9706e-08	1.445	0.993093	0.512073	1	1	1	1	1	1
ZNF670-ZNF695	ENSG00000135747	0.00034522	1.829	0.993093	0.512128	1	1	1	1	1	1
PCNX2	ENSG00000135749	1.7151e-23	0.681	0.993094	0.512183	19.5699	19.3698	1	1	1	1
URB2	ENSG00000135763	1.2188e-17	0.845	0.993094	0.512238	7.22922	8.77481	1	1	1	1
EGLN1	ENSG00000135766	0.97403	0.303	0.993094	0.512293	38.5277	23.7354	1	1	1	1
CAPN9	ENSG00000135773	1.3256e-22	1.14	0.993094	0.512349	1	1	1	1	1	1
COG2	ENSG00000135775	9.3658e-06	0.591	0.993094	0.512404	27.5672	22.2133	1	1	1	1
NTPCR	ENSG00000135778	0.0025124	1.278	0.993095	0.512459	1	1	1	1	1	1
TAF5L	ENSG00000135801	0.99904	0.193	0.993095	0.512514	38.9825	23.7504	1	1	1	1
GLUL	ENSG00000135821	0.9957	0.185	0.993095	0.51257	38.9951	23.7506	1	1	1	1
STX6	ENSG00000135823	0.010265	0.749	0.993095	0.512625	13.6244	15.5082	1	1	1	1
RNASEL	ENSG00000135828	1.9513e-10	1.133	0.993096	0.51268	1	1	1	1	1	1
DHX9	ENSG00000135829	1	0.105	0.993096	0.512735	39.0569	23.7516	1	1	1	1
KIAA1614	ENSG00000135835	1.1531e-15	0.998	0.993096	0.51279	2.21225	2.08001	1	1	1	1
CEP350	ENSG00000135837	1	0.184	0.993096	0.512846	38.9965	23.7507	1	1	1	1
NPL	ENSG00000135838	1.5688e-07	1.137	0.993096	0.512901	1	1	1	1	1	1
PIGC	ENSG00000135845	0.0055065	1.056	0.993097	0.512956	1.37037	1.09935	1	1	1	1
ACBD6	ENSG00000135847	2.2569e-06	1.129	0.993097	0.513011	1	1	1	1	1	1
LAMC1	ENSG00000135862	1	0.198	0.993097	0.513067	38.9737	23.7502	1	1	1	1
RC3H1	ENSG00000135870	0.99309	0.287	0.993097	0.513122	38.641	23.7399	1	1	1	1
GPR55	ENSG00000135898	2.8503e-05	1.707	0.993097	0.513177	1	1	1	1	1	1
SP110	ENSG00000135899	1.4595e-14	0.945	0.993098	0.513232	3.3869	3.60569	1	1	1	1
MRPL44	ENSG00000135900	2.0628e-09	1.644	0.993098	0.513288	1	1	1	1	1	1
CHRND	ENSG00000135902	5.4466e-09	0.978	0.993098	0.513343	2.60181	2.57134	1	1	1	1
DOCK10	ENSG00000135905	2.5524e-06	0.387	0.993098	0.513398	37.435	23.6757	1	1	1	1
TTLL4	ENSG00000135912	5.6814e-13	0.696	0.993098	0.513453	18.2003	18.646	1	1	1	1
ITM2C	ENSG00000135916	0.70418	0.496	0.993099	0.513508	33.8174	23.3304	1	1	1	1
SLC19A3	ENSG00000135917	0.1039	0.589	0.993099	0.513564	27.7286	22.252	1	1	1	1
SERPINE2	ENSG00000135919	0.7299	0.445	0.993099	0.513619	35.9198	23.5562	1	1	1	1
DNAJB2	ENSG00000135924	5.444e-05	1.027	0.993099	0.513674	1.74375	1.51776	1	1	1	1
WNT10A	ENSG00000135925	4.1667e-09	1.369	0.993099	0.513729	1	1	1	1	1	1
TMBIM1	ENSG00000135926	1.3647e-08	1.117	0.9931	0.513784	1	1	1	1	1	1
CYP27A1	ENSG00000135929	5.2916e-19	1.376	0.9931	0.51384	1	1	1	1	1	1
ARMC9	ENSG00000135931	6.2032e-17	1.053	0.9931	0.513895	1.40514	1.13698	1	1	1	1
COX5B	ENSG00000135940	0.87383	0.443	0.9931	0.51395	35.9861	23.5623	1	1	1	1
REV1	ENSG00000135945	0.99989	0.236	0.9931	0.514005	38.8795	23.7479	1	1	1	1
MFSD9	ENSG00000135953	9.3451e-10	1.535	0.993101	0.514061	1	1	1	1	1	1
EDAR	ENSG00000135960	1.3242e-06	0.906	0.993101	0.514116	4.59083	5.24738	1	1	1	1
GCC2	ENSG00000135968	1.9864e-05	0.414	0.993101	0.514171	36.829	23.6325	1	1	1	1
MRPS9	ENSG00000135972	1.262e-09	0.998	0.993101	0.514226	2.21225	2.08001	1	1	1	1
C2orf49	ENSG00000135974	0.017223	1.062	0.993101	0.514281	1.30327	1.02757	1	1	1	1
ANKRD36	ENSG00000135976	8.3217e-86	1.43	0.993102	0.514337	1	1	1	1	1	1
ISCU	ENSG00000136003	0.041463	1.156	0.993102	0.514392	1	1	1	1	1	1
ALDH1L2	ENSG00000136010	1.7337e-17	0.922	0.993102	0.514447	4.05675	4.51526	1	1	1	1
STAB2	ENSG00000136011	9.2343e-62	0.882	0.993102	0.514502	5.50853	6.50143	1	1	1	1
USP44	ENSG00000136014	9.8051e-15	1.071	0.993102	0.514558	1.20847	1	1	1	1	1
SCYL2	ENSG00000136021	0.077114	0.419	0.993103	0.514613	36.6988	23.6224	1	1	1	1
PLXNC1	ENSG00000136040	0.99811	0.273	0.993103	0.514668	38.7232	23.7429	1	1	1	1
APPL2	ENSG00000136044	1.1641e-18	1.089	0.993103	0.514723	1.03824	1	1	1	1	1
DRAM1	ENSG00000136048	0.22771	0.672	0.993103	0.514779	20.3978	19.7671	1	1	1	1
WASHC4	ENSG00000136051	2.7872e-06	0.45	0.993103	0.514834	35.7489	23.5405	1	1	1	1
SLC41A2	ENSG00000136052	0.96597	0.327	0.993104	0.514889	38.3112	23.7258	1	1	1	1
VILL	ENSG00000136059	3.9093e-23	1.091	0.993104	0.514944	1.02081	1	1	1	1	1
NEK3	ENSG00000136098	5.3204e-18	1.34	0.993104	0.515	1	1	1	1	1	1
PCDH8	ENSG00000136099	3.424e-05	0.806	0.993104	0.515055	9.48657	11.4892	1	1	1	1
RNASEH2B	ENSG00000136104	3.2569e-09	1.247	0.993104	0.51511	1	1	1	1	1	1
CNMD	ENSG00000136110	1.0396e-06	1.235	0.993105	0.515165	1	1	1	1	1	1
TBC1D4	ENSG00000136111	8.473e-24	0.915	0.993105	0.51522	4.28316	4.82533	1	1	1	1
THSD1	ENSG00000136114	5.5521e-08	0.883	0.993105	0.515276	5.46733	6.4455	1	1	1	1
BORA	ENSG00000136122	0.00032563	0.701	0.993105	0.515331	17.7484	18.3876	1	1	1	1
LRCH1	ENSG00000136141	0.99552	0.279	0.993105	0.515386	38.6898	23.7417	1	1	1	1
SUCLA2	ENSG00000136143	0.0023488	0.627	0.993106	0.515441	24.4984	21.3565	1	1	1	1
RCBTB1	ENSG00000136144	1.5605e-06	0.794	0.993106	0.515497	10.2766	12.3532	1	1	1	1
MED4	ENSG00000136146	0.0076107	0.788	0.993106	0.515552	10.6884	12.7852	1	1	1	1
PHF11	ENSG00000136147	4.3505e-08	1.278	0.993106	0.515607	1	1	1	1	1	1
LMO7	ENSG00000136153	0.00024661	0.411	0.993107	0.515662	36.9042	23.6382	1	1	1	1
SCEL	ENSG00000136155	4.5807e-21	1.009	0.993107	0.515717	2.02206	1.84747	1	1	1	1
SPRY2	ENSG00000136158	0.97126	0.273	0.993107	0.515773	38.7232	23.7429	1	1	1	1
NUDT15	ENSG00000136159	0.0016748	1.408	0.993107	0.515828	1	1	1	1	1	1
EDNRB	ENSG00000136160	0.0092419	0.593	0.993107	0.515883	27.4046	22.1738	1	1	1	1
RCBTB2	ENSG00000136161	2.4857e-09	0.945	0.993108	0.515938	3.3869	3.60569	1	1	1	1
SETDB2	ENSG00000136169	2.3171e-05	0.59	0.993108	0.515994	27.648	22.2327	1	1	1	1
SCRN1	ENSG00000136193	0.002489	0.694	0.993108	0.516049	18.3818	18.747	1	1	1	1
SPDYE1	ENSG00000136206	3.5518e-11	1.373	0.993108	0.516104	1	1	1	1	1	1
GPNMB	ENSG00000136235	2.8803e-27	1.678	0.993108	0.516159	1	1	1	1	1	1
RAPGEF5	ENSG00000136237	0.98099	0.305	0.993109	0.516215	38.5119	23.7348	1	1	1	1
RAC1	ENSG00000136238	0.76228	0.467	0.993109	0.51627	35.1129	23.4777	1	1	1	1
NUP42	ENSG00000136243	9.5131e-09	1.284	0.993109	0.516325	1	1	1	1	1	1
IL6	ENSG00000136244	0.31536	0.753	0.993109	0.51638	13.3037	15.2403	1	1	1	1
ZDHHC4	ENSG00000136247	5.2991e-09	1.526	0.993109	0.516435	1	1	1	1	1	1
AOAH	ENSG00000136250	4.3783e-14	0.951	0.99311	0.516491	3.22962	3.39493	1	1	1	1
BZW2	ENSG00000136261	0.1048	0.532	0.99311	0.516546	31.8106	23.0492	1	1	1	1
DDX56	ENSG00000136271	8.2145e-08	0.852	0.99311	0.516601	6.87336	8.3167	1	1	1	1
HUS1	ENSG00000136273	3.0073e-05	1.123	0.99311	0.516656	1	1	1	1	1	1
NACAD	ENSG00000136274	0.16352	0.411	0.99311	0.516711	36.9042	23.6382	1	1	1	1
C7orf69	ENSG00000136275	0.0016636	1.827	0.993111	0.516767	1	1	1	1	1	1
CCM2	ENSG00000136280	0.0092809	0.66	0.993111	0.516822	21.5032	20.2542	1	1	1	1
TTYH3	ENSG00000136295	0.99916	0.215	0.993111	0.516877	38.9381	23.7494	1	1	1	1
MMD2	ENSG00000136297	5.8561e-08	1.423	0.993111	0.516932	1	1	1	1	1	1
CIDEB	ENSG00000136305	8.2186e-15	1.923	0.993111	0.516988	1	1	1	1	1	1
TTC5	ENSG00000136319	4.6155e-06	0.794	0.993112	0.517043	10.2766	12.3532	1	1	1	1
NKX2-1	ENSG00000136352	0.35874	0.586	0.993112	0.517098	27.9687	22.3083	1	1	1	1
ZFHX2	ENSG00000136367	0.99711	0.277	0.993112	0.517153	38.7012	23.7422	1	1	1	1
MTHFS	ENSG00000136371	0.00025842	1.548	0.993112	0.517209	1	1	1	1	1	1
ABHD17C	ENSG00000136379	0.95762	0.302	0.993112	0.517264	38.5355	23.7357	1	1	1	1
IREB2	ENSG00000136381	0.99991	0.223	0.993113	0.517319	38.9179	23.7489	1	1	1	1
ALPK3	ENSG00000136383	8.4158e-25	0.911	0.993113	0.517374	4.41756	5.00965	1	1	1	1
TM6SF1	ENSG00000136404	1.0194e-07	1.047	0.993113	0.517429	1.47722	1.21593	1	1	1	1
CIB2	ENSG00000136425	0.0014456	1.091	0.993113	0.517485	1.02081	1	1	1	1	1
CALCOCO2	ENSG00000136436	0.0001027	0.65	0.993113	0.51754	22.421	20.6239	1	1	1	1
RSAD1	ENSG00000136444	2.1726e-06	0.979	0.993114	0.517595	2.5809	2.54451	1	1	1	1
NMT1	ENSG00000136448	0.9955	0.265	0.993114	0.51765	38.7639	23.7443	1	1	1	1
MYCBPAP	ENSG00000136449	9.491e-09	0.639	0.993114	0.517706	23.4221	20.9941	1	1	1	1
SRSF1	ENSG00000136450	0.98268	0.242	0.993114	0.517761	38.8592	23.7473	1	1	1	1
TACO1	ENSG00000136463	0.0014606	1.088	0.993114	0.517816	1.04706	1	1	1	1	1
DCAF7	ENSG00000136485	0.93284	0.348	0.993115	0.517871	38.0662	23.7134	1	1	1	1
GH2	ENSG00000136487	0.024553	1.387	0.993115	0.517926	1	1	1	1	1	1
LIMD2	ENSG00000136490	0.16402	1.013	0.993115	0.517982	1.95681	1.76897	1	1	1	1
BRIP1	ENSG00000136492	6.206e-17	0.786	0.993115	0.518037	10.8281	12.9289	1	1	1	1
KAT7	ENSG00000136504	0.99999	0.128	0.993115	0.518092	39.0478	23.7515	1	1	1	1
RTP4	ENSG00000136514	0.59616	1.033	0.993116	0.518147	1.65934	1.42058	1	1	1	1
ACTL6A	ENSG00000136518	0.99665	0.246	0.993116	0.518203	38.8447	23.7469	1	1	1	1
NDUFB5	ENSG00000136521	0.00073075	1.26	0.993116	0.518258	1	1	1	1	1	1
MRPL47	ENSG00000136522	0.00042814	0.892	0.993116	0.518313	5.10834	5.95637	1	1	1	1
TRA2B	ENSG00000136527	0.99312	0.246	0.993116	0.518368	38.8447	23.7469	1	1	1	1
SCN2A	ENSG00000136531	1	0.127	0.993117	0.518424	39.0483	23.7515	1	1	1	1
MARCHF7	ENSG00000136536	0.66162	0.384	0.993117	0.518479	37.493	23.6795	1	1	1	1
ERMN	ENSG00000136541	1.1805e-05	1.285	0.993117	0.518534	1	1	1	1	1	1
GALNT5	ENSG00000136542	7.9311e-14	0.981	0.993117	0.518589	2.53955	2.49161	1	1	1	1
SCN7A	ENSG00000136546	2.1568e-17	0.784	0.993117	0.518644	10.969	13.0724	1	1	1	1
TANK	ENSG00000136560	0.83828	0.404	0.993118	0.5187	37.0718	23.6506	1	1	1	1
BLK	ENSG00000136573	8.348e-14	1.168	0.993118	0.518755	1	1	1	1	1	1
GATA4	ENSG00000136574	0.49308	0.527	0.993118	0.51881	32.1165	23.0964	1	1	1	1
SKIL	ENSG00000136603	0.98512	0.301	0.993118	0.518865	38.5431	23.7361	1	1	1	1
EPRS1	ENSG00000136628	1.0353e-09	0.505	0.993118	0.518921	33.3581	23.2718	1	1	1	1
VPS45	ENSG00000136631	5.094e-06	0.658	0.993119	0.518976	21.6871	20.3308	1	1	1	1
IL10	ENSG00000136634	0.0058874	1.039	0.993119	0.519031	1.57882	1.32921	1	1	1	1
RPS6KC1	ENSG00000136643	0.001257	0.482	0.993119	0.519086	34.4773	23.4087	1	1	1	1
CBWD2	ENSG00000136682	0.0061291	0.819	0.993119	0.519142	8.68157	10.5617	1	1	1	1
IL36G	ENSG00000136688	0.00011765	1.738	0.993119	0.519197	1	1	1	1	1	1
IL1RN	ENSG00000136689	0.030914	0.907	0.99312	0.519252	4.5557	5.19918	1	1	1	1
IL36A	ENSG00000136694	0.029783	1.298	0.99312	0.519307	1	1	1	1	1	1
IL36RN	ENSG00000136695	3.3941e-08	1.895	0.99312	0.519362	1	1	1	1	1	1
IL36B	ENSG00000136696	0.0032983	1.196	0.99312	0.519418	1	1	1	1	1	1
IL1F10	ENSG00000136697	2.023e-06	1.85	0.99312	0.519473	1	1	1	1	1	1
CFC1	ENSG00000136698	0.10509	1.247	0.993121	0.519528	1	1	1	1	1	1
SMPD4	ENSG00000136699	1.7125e-19	1.022	0.993121	0.519583	1.81719	1.60343	1	1	1	1
CCDC115	ENSG00000136710	1.2061e-07	1.78	0.993121	0.519639	1	1	1	1	1	1
SAP130	ENSG00000136715	1	0.159	0.993121	0.519694	39.026	23.7512	1	1	1	1
IMP4	ENSG00000136718	8.8614e-07	0.947	0.993121	0.519749	3.33371	3.53426	1	1	1	1
HS6ST1	ENSG00000136720	0.92349	0.376	0.993122	0.519804	37.6395	23.6887	1	1	1	1
UGGT1	ENSG00000136731	5.1934e-10	0.491	0.993122	0.519859	34.0606	23.36	1	1	1	1
GYPC	ENSG00000136732	0.11297	1.205	0.993122	0.519915	1	1	1	1	1	1
STAM	ENSG00000136738	0.85048	0.372	0.993122	0.51997	37.7084	23.693	1	1	1	1
ABI1	ENSG00000136754	0.63911	0.418	0.993122	0.520025	36.7253	23.6245	1	1	1	1
YME1L1	ENSG00000136758	0.028988	0.448	0.993123	0.52008	35.8181	23.5469	1	1	1	1
DNAJC1	ENSG00000136770	1.3254e-08	0.822	0.993123	0.520136	8.50332	10.3501	1	1	1	1
NIPSNAP3A	ENSG00000136783	2.2722e-12	1.808	0.993123	0.520191	1	1	1	1	1	1
LRRC8A	ENSG00000136802	0.94398	0.347	0.993123	0.520246	38.0792	23.7141	1	1	1	1
TXN	ENSG00000136810	0.20119	0.923	0.993123	0.520301	4.0253	4.47226	1	1	1	1
ECPAS	ENSG00000136813	1	0.198	0.993124	0.520356	38.9737	23.7502	1	1	1	1
C9orf78	ENSG00000136819	1.9212e-05	1.004	0.993124	0.520412	2.10652	1.95006	1	1	1	1
SMC2	ENSG00000136824	0.9999	0.235	0.993124	0.520467	38.8827	23.748	1	1	1	1
KLF4	ENSG00000136826	0.99714	0.174	0.993124	0.520522	39.0099	23.7509	1	1	1	1
RALGPS1	ENSG00000136828	0.99999	0.127	0.993124	0.520577	39.0483	23.7515	1	1	1	1
OR1J1	ENSG00000136834	6.8342e-05	1.83	0.993125	0.520633	1	1	1	1	1	1
OR13C9	ENSG00000136839	0.020568	1.47	0.993125	0.520688	1	1	1	1	1	1
DAB2IP	ENSG00000136848	0.99995	0.2	0.993125	0.520743	38.97	23.7501	1	1	1	1
SLC2A8	ENSG00000136856	8.0241e-07	1.098	0.993125	0.520798	1	1	1	1	1	1
ANGPTL2	ENSG00000136859	0.0014712	0.66	0.993125	0.520853	21.5032	20.2542	1	1	1	1
ZFP37	ENSG00000136866	6.1213e-13	1.318	0.993126	0.520909	1	1	1	1	1	1
SLC31A2	ENSG00000136867	8.5199e-05	1.797	0.993126	0.520964	1	1	1	1	1	1
SLC31A1	ENSG00000136868	0.065398	0.989	0.993126	0.521019	2.38025	2.28962	1	1	1	1
ZNF189	ENSG00000136870	0.0010884	0.683	0.993126	0.521074	19.3863	19.2778	1	1	1	1
ALDOB	ENSG00000136872	7.8786e-07	1.1	0.993126	0.52113	1	1	1	1	1	1
STX17	ENSG00000136874	9.4629e-05	0.945	0.993127	0.521185	3.3869	3.60569	1	1	1	1
FPGS	ENSG00000136877	1.1579e-06	0.741	0.993127	0.52124	14.2779	16.0332	1	1	1	1
USP20	ENSG00000136878	7.2852e-05	0.481	0.993127	0.521295	34.5219	23.4137	1	1	1	1
BAAT	ENSG00000136881	7.8651e-08	1.385	0.993127	0.521351	1	1	1	1	1	1
KIF12	ENSG00000136883	4.1596e-12	0.969	0.993127	0.521406	2.79725	2.82415	1	1	1	1
ATP6V1G1	ENSG00000136888	0.10407	1.252	0.993128	0.521461	1	1	1	1	1	1
TEX10	ENSG00000136891	1	0.163	0.993128	0.521516	39.0221	23.7511	1	1	1	1
GARNL3	ENSG00000136895	6.8913e-06	0.501	0.993128	0.521571	33.5657	23.2987	1	1	1	1
MRPL50	ENSG00000136897	3.8088e-05	1.647	0.993128	0.521627	1	1	1	1	1	1
DPM2	ENSG00000136908	0.31786	1.124	0.993128	0.521682	1	1	1	1	1	1
WDR38	ENSG00000136918	1.975e-11	1.589	0.993129	0.521737	1	1	1	1	1	1
HEMGN	ENSG00000136929	1.0292e-09	1.221	0.993129	0.521792	1	1	1	1	1	1
PSMB7	ENSG00000136930	0.89419	0.406	0.993129	0.521848	37.0251	23.6471	1	1	1	1
NR5A1	ENSG00000136931	0.9896	0.262	0.993129	0.521903	38.778	23.7448	1	1	1	1
TRMO	ENSG00000136932	6.4724e-08	1.234	0.993129	0.521958	1	1	1	1	1	1
GOLGA1	ENSG00000136935	1.4256e-06	0.541	0.993129	0.522013	31.238	22.9565	1	1	1	1
XPA	ENSG00000136936	7.8652e-05	0.972	0.99313	0.522069	2.73064	2.73756	1	1	1	1
ANP32B	ENSG00000136938	0.95827	0.331	0.99313	0.522124	38.2688	23.7237	1	1	1	1
OR1L4	ENSG00000136939	3.1586e-05	1.907	0.99313	0.522179	1	1	1	1	1	1
PDCL	ENSG00000136940	0.30486	0.616	0.99313	0.522234	25.465	21.653	1	1	1	1
RPL35	ENSG00000136942	0.54892	0.723	0.99313	0.522289	15.8024	17.1529	1	1	1	1
CTSV	ENSG00000136943	2.3031e-07	1.251	0.993131	0.522345	1	1	1	1	1	1
LMX1B	ENSG00000136944	0.74637	0.415	0.993131	0.5224	36.8034	23.6305	1	1	1	1
ARPC5L	ENSG00000136950	0.55377	0.718	0.993131	0.522455	16.2376	17.4471	1	1	1	1
ENPP2	ENSG00000136960	0.0027913	0.431	0.993131	0.52251	36.3613	23.5949	1	1	1	1
DSCC1	ENSG00000136982	0.0084752	0.668	0.993131	0.522566	20.7664	19.9348	1	1	1	1
MYC	ENSG00000136997	0.99801	0.164	0.993132	0.522621	39.0211	23.7511	1	1	1	1
CCN3	ENSG00000136999	0.0066442	0.808	0.993132	0.522676	9.35928	11.3457	1	1	1	1
IL33	ENSG00000137033	8.2925e-10	1.753	0.993132	0.522731	1	1	1	1	1	1
RANBP6	ENSG00000137040	0.00011385	0.597	0.993132	0.522786	27.0764	22.0922	1	1	1	1
POLR1E	ENSG00000137054	3.7381e-07	0.917	0.993132	0.522842	4.21734	4.73512	1	1	1	1
PLAA	ENSG00000137055	0.46873	0.396	0.993133	0.522897	37.2502	23.6632	1	1	1	1
IL11RA	ENSG00000137070	6.2882e-21	1.538	0.993133	0.522952	1	1	1	1	1	1
UBAP2	ENSG00000137073	3.4324e-07	0.516	0.993133	0.523007	32.7585	23.1903	1	1	1	1
APTX	ENSG00000137074	3.9924e-10	1.3	0.993133	0.523063	1	1	1	1	1	1
CCL21	ENSG00000137077	0.036239	1.212	0.993133	0.523118	1	1	1	1	1	1
SIT1	ENSG00000137078	0.00096493	1.188	0.993134	0.523173	1	1	1	1	1	1
DMRT1	ENSG00000137090	0.7387	0.479	0.993134	0.523228	34.6102	23.4236	1	1	1	1
DNAJB5	ENSG00000137094	0.20629	0.587	0.993134	0.523284	27.889	22.2897	1	1	1	1
SPAG8	ENSG00000137098	1.6843e-12	1.252	0.993134	0.523339	1	1	1	1	1	1
DCTN3	ENSG00000137100	1.2577e-07	1.537	0.993134	0.523394	1	1	1	1	1	1
CD72	ENSG00000137101	0.020272	0.596	0.993135	0.523449	27.1588	22.113	1	1	1	1
TMEM8B	ENSG00000137103	2.7974e-06	0.95	0.993135	0.523504	3.25536	3.42932	1	1	1	1
GRHPR	ENSG00000137106	4.6393e-07	1.165	0.993135	0.52356	1	1	1	1	1	1
HINT2	ENSG00000137133	5.3536e-06	1.718	0.993135	0.523615	1	1	1	1	1	1
ARHGEF39	ENSG00000137135	1.1334e-10	1.278	0.993135	0.52367	1	1	1	1	1	1
IGFBPL1	ENSG00000137142	4.0352e-05	1.635	0.993136	0.523725	1	1	1	1	1	1
DENND4C	ENSG00000137145	3.9761e-06	0.445	0.993136	0.52378	35.9198	23.5562	1	1	1	1
RPS6	ENSG00000137154	0.9759	0.261	0.993136	0.523836	38.7826	23.7449	1	1	1	1
CNPY3	ENSG00000137161	0.39757	0.567	0.993136	0.523891	29.4282	22.624	1	1	1	1
PPIL1	ENSG00000137168	0.12108	0.812	0.993136	0.523946	9.10845	11.0594	1	1	1	1
KIF13A	ENSG00000137177	0.99999	0.232	0.993137	0.524001	38.8921	23.7482	1	1	1	1
ZSCAN9	ENSG00000137185	1.7236e-11	1.305	0.993137	0.524057	1	1	1	1	1	1
PIM1	ENSG00000137193	0.84846	0.42	0.993137	0.524112	36.672	23.6203	1	1	1	1
GMPR	ENSG00000137198	1.3075e-05	1.059	0.993137	0.524167	1.33642	1.06289	1	1	1	1
CMTR1	ENSG00000137200	0.99252	0.289	0.993137	0.524222	38.6281	23.7394	1	1	1	1
TFAP2A	ENSG00000137203	0.98964	0.261	0.993138	0.524278	38.7826	23.7449	1	1	1	1
YIPF3	ENSG00000137207	0.14123	0.56	0.993138	0.524333	29.9376	22.7239	1	1	1	1
TMEM14B	ENSG00000137210	9.7154e-09	1.947	0.993138	0.524388	1	1	1	1	1	1
TMEM63B	ENSG00000137216	0.99999	0.168	0.993138	0.524443	39.0169	23.751	1	1	1	1
FRS3	ENSG00000137218	0.55047	0.464	0.993138	0.524498	35.2315	23.4899	1	1	1	1
TJAP1	ENSG00000137221	1.7649e-05	0.873	0.993139	0.524554	5.89149	7.01867	1	1	1	1
CAPN11	ENSG00000137225	4.4077e-24	1.151	0.993139	0.524609	1	1	1	1	1	1
HCRTR2	ENSG00000137252	0.005035	0.636	0.993139	0.524664	23.693	21.0886	1	1	1	1
SLC22A23	ENSG00000137266	0.82731	0.378	0.993139	0.524719	37.604	23.6865	1	1	1	1
TUBB2A	ENSG00000137267	0.93478	0.363	0.993139	0.524775	37.8533	23.7016	1	1	1	1
FOXF2	ENSG00000137273	0.84666	0.45	0.99314	0.52483	35.7489	23.5405	1	1	1	1
BPHL	ENSG00000137274	4.5804e-07	1.349	0.99314	0.524885	1	1	1	1	1	1
RIPK1	ENSG00000137275	0.0079441	0.554	0.99314	0.52494	30.3614	22.8032	1	1	1	1
TUBB2B	ENSG00000137285	0.9884	0.222	0.99314	0.524995	38.9206	23.749	1	1	1	1
UQCC2	ENSG00000137288	0.01866	1.039	0.99314	0.525051	1.57882	1.32921	1	1	1	1
HMGA1	ENSG00000137309	0.83209	0.509	0.99314	0.525106	33.1449	23.2435	1	1	1	1
TCF19	ENSG00000137310	0.00093832	1.195	0.993141	0.525161	1	1	1	1	1	1
IER3	ENSG00000137331	0.63122	0.928	0.993141	0.525216	3.87132	4.26202	1	1	1	1
MDC1	ENSG00000137337	2.2689e-08	0.539	0.993141	0.525272	31.3677	22.978	1	1	1	1
PGBD1	ENSG00000137338	4.7252e-10	0.895	0.993141	0.525327	4.99333	5.79908	1	1	1	1
ATAT1	ENSG00000137343	1.3216e-07	0.816	0.993141	0.525382	8.86264	10.7744	1	1	1	1
TPMT	ENSG00000137364	7.1064e-06	1.15	0.993142	0.525437	1	1	1	1	1	1
CLPS	ENSG00000137392	0.0095685	1.77	0.993142	0.525493	1	1	1	1	1	1
RNF144B	ENSG00000137393	6.3516e-10	1.261	0.993142	0.525548	1	1	1	1	1	1
NRM	ENSG00000137404	0.021828	0.995	0.993142	0.525603	2.26697	2.14787	1	1	1	1
FAM8A1	ENSG00000137414	0.017471	0.687	0.993142	0.525658	19.02	19.0895	1	1	1	1
C6orf52	ENSG00000137434	3.6111e-05	1.659	0.993143	0.525713	1	1	1	1	1	1
FGFBP1	ENSG00000137440	0.58794	1.06	0.993143	0.525769	1.32528	1.05099	1	1	1	1
FGFBP2	ENSG00000137441	0.0038934	1.917	0.993143	0.525824	1	1	1	1	1	1
FHDC1	ENSG00000137460	6.336e-05	0.585	0.993143	0.525879	28.0482	22.3267	1	1	1	1
TLR2	ENSG00000137462	1.0152e-06	0.933	0.993143	0.525934	3.72268	4.05969	1	1	1	1
MGARP	ENSG00000137463	3.8778e-05	1.891	0.993144	0.52599	1	1	1	1	1	1
TTC29	ENSG00000137473	1.3375e-08	1.005	0.993144	0.526045	2.08936	1.92914	1	1	1	1
MYO7A	ENSG00000137474	1.6097e-38	0.848	0.993144	0.5261	7.07492	8.57706	1	1	1	1
FCHSD2	ENSG00000137478	0.56618	0.366	0.993144	0.526155	37.8065	23.6988	1	1	1	1
ARRB1	ENSG00000137486	0.99394	0.262	0.993144	0.526211	38.778	23.7448	1	1	1	1
THAP12	ENSG00000137492	0.96834	0.323	0.993145	0.526266	38.3516	23.7277	1	1	1	1
ANKRD42	ENSG00000137494	2.1439e-10	1.229	0.993145	0.526321	1	1	1	1	1	1
IL18BP	ENSG00000137496	1.484e-08	1.819	0.993145	0.526376	1	1	1	1	1	1
CCDC90B	ENSG00000137500	9.9297e-06	1.099	0.993145	0.526431	1	1	1	1	1	1
SYTL2	ENSG00000137501	4.2572e-21	1.01	0.993145	0.526487	2.00556	1.82755	1	1	1	1
LRRC32	ENSG00000137507	0.001078	0.921	0.993146	0.526542	4.08842	4.55859	1	1	1	1
PRCP	ENSG00000137509	8.7577e-12	1.152	0.993146	0.526597	1	1	1	1	1	1
NARS2	ENSG00000137513	7.1092e-08	0.863	0.993146	0.526652	6.3433	7.62161	1	1	1	1
RNF121	ENSG00000137522	0.31902	0.487	0.993146	0.526707	34.2491	23.3824	1	1	1	1
MRPL15	ENSG00000137547	1.6024e-06	1.382	0.993146	0.526763	1	1	1	1	1	1
TTPA	ENSG00000137561	0.0014409	1.091	0.993147	0.526818	1.02081	1	1	1	1	1
GGH	ENSG00000137563	0.58132	0.495	0.993147	0.526873	33.8667	23.3365	1	1	1	1
SLCO5A1	ENSG00000137571	1.5378e-06	0.724	0.993147	0.526928	15.7159	17.0931	1	1	1	1
TGS1	ENSG00000137574	1.1034e-12	0.908	0.993147	0.526984	4.52081	5.15131	1	1	1	1
SDCBP	ENSG00000137575	0.00058136	1.031	0.993147	0.527039	1.68704	1.45231	1	1	1	1
NEK1	ENSG00000137601	1.9084e-25	0.862	0.993147	0.527094	6.39004	7.68346	1	1	1	1
DDX60	ENSG00000137628	5.2091e-16	0.586	0.993148	0.527149	27.9687	22.3083	1	1	1	1
NXPE4	ENSG00000137634	6.8642e-16	1.58	0.993148	0.527205	1	1	1	1	1	1
SORL1	ENSG00000137642	7.6609e-11	0.436	0.993148	0.52726	36.2097	23.582	1	1	1	1
TMPRSS4	ENSG00000137648	1.2055e-08	1.014	0.993148	0.527315	1.94081	1.74983	1	1	1	1
BUD13	ENSG00000137656	2.0613e-06	0.774	0.993148	0.52737	11.6918	13.7854	1	1	1	1
TRPC6	ENSG00000137672	3.0274e-07	0.654	0.993149	0.527425	22.0545	20.4799	1	1	1	1
MMP7	ENSG00000137673	1.0404e-09	1.523	0.993149	0.527481	1	1	1	1	1	1
MMP27	ENSG00000137675	6.3444e-22	1.696	0.993149	0.527536	1	1	1	1	1	1
CFAP300	ENSG00000137691	2.0691e-06	1.141	0.993149	0.527591	1	1	1	1	1	1
DCUN1D5	ENSG00000137692	0.99432	0.194	0.993149	0.527646	38.9808	23.7504	1	1	1	1
TRIM29	ENSG00000137699	8.1158e-08	0.951	0.99315	0.527702	3.22962	3.39493	1	1	1	1
SLC37A4	ENSG00000137700	1.6748e-05	0.878	0.99315	0.527757	5.67602	6.72826	1	1	1	1
BTG4	ENSG00000137707	0.16682	0.737	0.99315	0.527812	14.6105	16.2897	1	1	1	1
POU2F3	ENSG00000137709	1.0299e-06	0.827	0.99315	0.527867	8.21246	9.99999	1	1	1	1
RDX	ENSG00000137710	0.85245	0.348	0.99315	0.527922	38.0662	23.7134	1	1	1	1
PPP2R1B	ENSG00000137713	3.0047e-15	1.063	0.993151	0.527978	1.2924	1.01605	1	1	1	1
FDX1	ENSG00000137714	0.086575	1.361	0.993151	0.528033	1	1	1	1	1	1
FXYD6	ENSG00000137726	0.61886	0.649	0.993151	0.528088	22.5124	20.6591	1	1	1	1
ARHGAP20	ENSG00000137727	0.029187	0.431	0.993151	0.528143	36.3613	23.5949	1	1	1	1
FXYD2	ENSG00000137731	0.11431	1.199	0.993151	0.528199	1	1	1	1	1	1
TMPRSS13	ENSG00000137747	1.4759e-08	0.897	0.993152	0.528254	4.91792	5.69585	1	1	1	1
CASP1	ENSG00000137752	3.5183e-05	0.924	0.993152	0.528309	3.99407	4.42957	1	1	1	1
CASP5	ENSG00000137757	1.752e-16	1.55	0.993152	0.528364	1	1	1	1	1	1
ALKBH8	ENSG00000137760	0.00020414	0.666	0.993152	0.52842	20.9506	20.0167	1	1	1	1
MAP2K5	ENSG00000137764	0.004765	0.509	0.993152	0.528475	33.1449	23.2435	1	1	1	1
UNC13C	ENSG00000137766	2.1692e-15	0.537	0.993153	0.52853	31.496	22.999	1	1	1	1
SQOR	ENSG00000137767	4.1314e-10	1.18	0.993153	0.528585	1	1	1	1	1	1
CTDSPL2	ENSG00000137770	0.99966	0.174	0.993153	0.52864	39.0099	23.7509	1	1	1	1
SLTM	ENSG00000137776	0.99785	0.274	0.993153	0.528696	38.7178	23.7427	1	1	1	1
MAPKBP1	ENSG00000137802	0.00021011	0.406	0.993153	0.528751	37.0251	23.6471	1	1	1	1
NUSAP1	ENSG00000137804	0.045674	0.596	0.993153	0.528806	27.1588	22.113	1	1	1	1
NDUFAF1	ENSG00000137806	0.0036226	0.905	0.993154	0.528861	4.6262	5.2959	1	1	1	1
KIF23	ENSG00000137807	1	0.146	0.993154	0.528917	39.0368	23.7514	1	1	1	1
ITGA11	ENSG00000137809	8.661e-08	0.548	0.993154	0.528972	30.7732	22.877	1	1	1	1
KNL1	ENSG00000137812	0.78348	0.314	0.993154	0.529027	38.436	23.7315	1	1	1	1
HAUS2	ENSG00000137814	3.3829e-06	1.513	0.993154	0.529082	1	1	1	1	1	1
RPLP1	ENSG00000137818	0.37039	0.998	0.993155	0.529138	2.21225	2.08001	1	1	1	1
RMDN3	ENSG00000137824	5.1687e-05	0.693	0.993155	0.529193	18.4727	18.7969	1	1	1	1
UACA	ENSG00000137831	3.2462e-29	0.973	0.993155	0.529248	2.70876	2.70922	1	1	1	1
PLCB2	ENSG00000137841	3.0661e-20	0.853	0.993155	0.529303	6.82371	8.25221	1	1	1	1
TMEM62	ENSG00000137842	1.5846e-11	1.038	0.993155	0.529358	1.59198	1.34405	1	1	1	1
PAK6	ENSG00000137843	4.3077e-05	0.705	0.993156	0.529414	17.3891	18.1749	1	1	1	1
ADAM10	ENSG00000137845	1	0.117	0.993156	0.529469	39.0527	23.7516	1	1	1	1
SLC28A2	ENSG00000137860	1.1277e-27	1.531	0.993156	0.529524	1	1	1	1	1	1
STRA6	ENSG00000137868	1.5068e-10	0.824	0.993156	0.529579	8.38604	10.2096	1	1	1	1
CYP19A1	ENSG00000137869	1.7022e-05	0.877	0.993156	0.529635	5.71857	6.78573	1	1	1	1
ZNF280D	ENSG00000137871	0.046841	0.419	0.993157	0.52969	36.6988	23.6224	1	1	1	1
SEMA6D	ENSG00000137872	0.93948	0.323	0.993157	0.529745	38.3516	23.7277	1	1	1	1
BCL2L10	ENSG00000137875	0.01076	1.735	0.993157	0.5298	1	1	1	1	1	1
SPTBN5	ENSG00000137877	8.2224e-118	1.062	0.993157	0.529856	1.30327	1.02757	1	1	1	1
GCOM1	ENSG00000137878	2.3874e-19	1.195	0.993157	0.529911	1	1	1	1	1	1
BCAR3	ENSG00000137936	0.58213	0.383	0.993158	0.529966	37.512	23.6807	1	1	1	1
KYAT3	ENSG00000137944	7.1258e-16	1.34	0.993158	0.530021	1	1	1	1	1	1
GTF2B	ENSG00000137947	0.00011548	0.918	0.993158	0.530076	4.18478	4.69051	1	1	1	1
BRDT	ENSG00000137948	5.7616e-09	0.657	0.993158	0.530132	21.779	20.3685	1	1	1	1
RABGGTB	ENSG00000137955	0.007867	0.675	0.993158	0.530187	20.1216	19.6377	1	1	1	1
IFI44L	ENSG00000137959	1.3464e-12	1.517	0.993158	0.530242	1	1	1	1	1	1
ARHGAP29	ENSG00000137962	0.99964	0.249	0.993159	0.530297	38.8333	23.7465	1	1	1	1
IFI44	ENSG00000137965	1.9433e-15	1.496	0.993159	0.530353	1	1	1	1	1	1
SLC44A5	ENSG00000137968	7.6779e-05	0.52	0.993159	0.530408	32.53	23.1576	1	1	1	1
CLCA2	ENSG00000137975	1.4744e-28	1.273	0.993159	0.530463	1	1	1	1	1	1
DNASE2B	ENSG00000137976	3.6644e-16	1.633	0.993159	0.530518	1	1	1	1	1	1
RTCA	ENSG00000137996	3.0927e-09	1.13	0.99316	0.530573	1	1	1	1	1	1
IFT172	ENSG00000138002	3.2682e-33	0.755	0.99316	0.530629	13.1449	15.105	1	1	1	1
SELENOI	ENSG00000138018	0.64206	0.441	0.99316	0.530684	36.0514	23.5681	1	1	1	1
CGREF1	ENSG00000138028	4.7425e-08	1.872	0.99316	0.530739	1	1	1	1	1	1
HADHB	ENSG00000138029	1.5183e-11	1.04	0.99316	0.530794	1.56577	1.31453	1	1	1	1
KHK	ENSG00000138030	2.0668e-09	1.445	0.993161	0.530849	1	1	1	1	1	1
PPM1B	ENSG00000138032	0.0090829	0.662	0.993161	0.530905	21.3191	20.1764	1	1	1	1
PNPT1	ENSG00000138035	0.00040072	0.475	0.993161	0.53096	34.7829	23.4426	1	1	1	1
DYNC2LI1	ENSG00000138036	3.154e-09	1.129	0.993161	0.531015	1	1	1	1	1	1
LHCGR	ENSG00000138039	5.2988e-08	0.887	0.993161	0.53107	5.30516	6.22493	1	1	1	1
PPP4R3B	ENSG00000138041	0.70636	0.368	0.993162	0.531126	37.7744	23.697	1	1	1	1
THUMPD2	ENSG00000138050	1.5442e-09	1.187	0.993162	0.531181	1	1	1	1	1	1
CYP1B1	ENSG00000138061	2.2024e-05	1.176	0.993162	0.531236	1	1	1	1	1	1
RAB1A	ENSG00000138069	0.82305	0.471	0.993162	0.531291	34.9505	23.4606	1	1	1	1
ACTR2	ENSG00000138071	0.99896	0.195	0.993162	0.531347	38.979	23.7503	1	1	1	1
PREB	ENSG00000138073	0.00059272	0.735	0.993162	0.531402	14.7782	16.4164	1	1	1	1
SLC5A6	ENSG00000138074	0.0060821	0.53	0.993163	0.531457	31.934	23.0684	1	1	1	1
ABCG5	ENSG00000138075	3.081e-21	1.385	0.993163	0.531512	1	1	1	1	1	1
PREPL	ENSG00000138078	2.1551e-13	0.994	0.993163	0.531567	2.28549	2.17094	1	1	1	1
SLC3A1	ENSG00000138079	7.2168e-27	1.623	0.993163	0.531623	1	1	1	1	1	1
EMILIN1	ENSG00000138080	0.0043908	0.512	0.993163	0.531678	32.9814	23.2213	1	1	1	1
FBXO11	ENSG00000138081	1	0.097	0.993164	0.531733	39.059	23.7516	1	1	1	1
ATRAID	ENSG00000138085	0.00010516	1.124	0.993164	0.531788	1	1	1	1	1	1
CENPO	ENSG00000138092	1.8941e-09	1.296	0.993164	0.531844	1	1	1	1	1	1
LRPPRC	ENSG00000138095	2.3019e-10	0.53	0.993164	0.531899	31.934	23.0684	1	1	1	1
TRIM54	ENSG00000138100	5.5065e-18	1.687	0.993164	0.531954	1	1	1	1	1	1
DTNB	ENSG00000138101	2.7969e-10	0.79	0.993165	0.532009	10.5499	12.6413	1	1	1	1
ACTR1A	ENSG00000138107	0.96621	0.327	0.993165	0.532065	38.3112	23.7258	1	1	1	1
CYP2C9	ENSG00000138109	1.2709e-10	1.402	0.993165	0.53212	1	1	1	1	1	1
MFSD13A	ENSG00000138111	0.049526	0.589	0.993165	0.532175	27.7286	22.252	1	1	1	1
CYP2C8	ENSG00000138115	1.9759e-22	1.883	0.993165	0.53223	1	1	1	1	1	1
MYOF	ENSG00000138119	1.475e-54	0.904	0.993166	0.532285	4.66181	5.34475	1	1	1	1
LOXL4	ENSG00000138131	9.1912e-20	1.123	0.993166	0.532341	1	1	1	1	1	1
STAMBPL1	ENSG00000138134	1.1971e-14	1.269	0.993166	0.532396	1	1	1	1	1	1
CH25H	ENSG00000138135	0.2272	0.873	0.993166	0.532451	5.89149	7.01867	1	1	1	1
LBX1	ENSG00000138136	0.67886	0.593	0.993166	0.532506	27.4046	22.1738	1	1	1	1
ATAD1	ENSG00000138138	0.0013367	0.754	0.993166	0.532562	13.2242	15.1727	1	1	1	1
BTBD16	ENSG00000138152	3.5604e-17	1.246	0.993167	0.532617	1	1	1	1	1	1
KIF11	ENSG00000138160	1	0.121	0.993167	0.532672	39.0511	23.7515	1	1	1	1
CUZD1	ENSG00000138161	2.2917e-11	1.181	0.993167	0.532727	1	1	1	1	1	1
TACC2	ENSG00000138162	4.819e-24	0.685	0.993167	0.532783	19.203	19.1843	1	1	1	1
DUSP5	ENSG00000138166	0.0033227	0.92	0.993167	0.532838	4.12032	4.60224	1	1	1	1
ARL3	ENSG00000138175	0.0014071	1.097	0.993168	0.532893	1	1	1	1	1	1
CEP55	ENSG00000138180	1.964e-12	1.08	0.993168	0.532948	1.12027	1	1	1	1	1
ENTPD1	ENSG00000138185	0.0080716	0.602	0.993168	0.533003	26.6604	21.9851	1	1	1	1
EXOC6	ENSG00000138190	2.435e-07	0.593	0.993168	0.533059	27.4046	22.1738	1	1	1	1
PLCE1	ENSG00000138193	5.6754e-11	0.461	0.993168	0.533114	35.3474	23.5016	1	1	1	1
GPR87	ENSG00000138271	4.8062e-06	1.448	0.993169	0.533169	1	1	1	1	1	1
ANXA7	ENSG00000138279	8.5846e-10	0.936	0.993169	0.533224	3.63601	3.94205	1	1	1	1
FAM149B1	ENSG00000138286	2.4901e-13	1.049	0.993169	0.53328	1.45281	1.18906	1	1	1	1
NCOA4	ENSG00000138293	2.2037e-06	0.703	0.993169	0.533335	17.5685	18.2819	1	1	1	1
MSMB	ENSG00000138294	0.016199	1.579	0.993169	0.53339	1	1	1	1	1	1
TIMM23	ENSG00000138297	0.0049452	1.508	0.99317	0.533445	1	1	1	1	1	1
ASCC1	ENSG00000138303	2.6051e-14	1.317	0.99317	0.5335	1	1	1	1	1	1
PLA2G12B	ENSG00000138308	0.00095391	1.191	0.99317	0.533556	1	1	1	1	1	1
ZNF365	ENSG00000138311	0.00046761	0.757	0.99317	0.533611	12.9872	14.969	1	1	1	1
OIT3	ENSG00000138315	3.392e-11	1.156	0.99317	0.533666	1	1	1	1	1	1
ADAMTS14	ENSG00000138316	4.7565e-14	0.709	0.99317	0.533721	17.032	17.9568	1	1	1	1
RPS24	ENSG00000138326	0.68141	0.591	0.993171	0.533777	27.5672	22.2133	1	1	1	1
MYPN	ENSG00000138347	2.611e-06	0.506	0.993171	0.533832	33.3053	23.2649	1	1	1	1
AOX1	ENSG00000138356	1.171e-31	0.936	0.993171	0.533887	3.63601	3.94205	1	1	1	1
SMARCAL1	ENSG00000138375	2.2554e-06	0.611	0.993171	0.533942	25.8969	21.7772	1	1	1	1
STAT4	ENSG00000138378	0.7662	0.347	0.993171	0.533998	38.0792	23.7141	1	1	1	1
MSTN	ENSG00000138379	0.5052	0.523	0.993172	0.534053	32.3549	23.1321	1	1	1	1
CARF	ENSG00000138380	8.0424e-07	0.703	0.993172	0.534108	17.5685	18.2819	1	1	1	1
ASNSD1	ENSG00000138381	9.2537e-17	1.47	0.993172	0.534163	1	1	1	1	1	1
METTL5	ENSG00000138382	5.1688e-05	1.262	0.993172	0.534218	1	1	1	1	1	1
SSB	ENSG00000138385	0.089615	0.543	0.993172	0.534274	31.1069	22.9345	1	1	1	1
FASTKD1	ENSG00000138399	4.5631e-29	1.371	0.993173	0.534329	1	1	1	1	1	1
HECW2	ENSG00000138411	0.9997	0.257	0.993173	0.534384	38.8005	23.7455	1	1	1	1
IDH1	ENSG00000138413	2.6244e-12	1.327	0.993173	0.534439	1	1	1	1	1	1
CIR1	ENSG00000138433	5.3057e-08	0.991	0.993173	0.534494	2.34191	2.24146	1	1	1	1
ITPRID2	ENSG00000138434	5.3472e-07	0.545	0.993173	0.53455	30.9744	22.9119	1	1	1	1
CHRNA1	ENSG00000138435	2.0681e-08	1.079	0.993173	0.534605	1.12976	1	1	1	1	1
FAM117B	ENSG00000138439	0.0090079	0.662	0.993174	0.53466	21.3191	20.1764	1	1	1	1
WDR12	ENSG00000138442	0.00032559	0.637	0.993174	0.534715	23.6028	21.0574	1	1	1	1
ABI2	ENSG00000138443	0.43122	0.46	0.993174	0.534771	35.3854	23.5053	1	1	1	1
ITGAV	ENSG00000138448	0.00022844	0.443	0.993174	0.534826	35.9861	23.5623	1	1	1	1
SLC40A1	ENSG00000138449	0.98835	0.291	0.993174	0.534881	38.6148	23.7389	1	1	1	1
SLC35A5	ENSG00000138459	1.8916e-06	1.153	0.993175	0.534936	1	1	1	1	1	1
SLC49A4	ENSG00000138463	2.2526e-09	1.156	0.993175	0.534991	1	1	1	1	1	1
SENP7	ENSG00000138468	0.073339	0.379	0.993175	0.535047	37.5859	23.6854	1	1	1	1
GUCA1C	ENSG00000138472	2.5694e-07	1.878	0.993175	0.535102	1	1	1	1	1	1
CCDC54	ENSG00000138483	1.1084e-10	1.911	0.993175	0.535157	1	1	1	1	1	1
COX17	ENSG00000138495	0.19879	1.541	0.993176	0.535212	1	1	1	1	1	1
PARP9	ENSG00000138496	4.998e-09	0.814	0.993176	0.535268	8.98492	10.9167	1	1	1	1
MNS1	ENSG00000138587	2.0964e-21	1.325	0.993176	0.535323	1	1	1	1	1	1
USP8	ENSG00000138592	1	0.113	0.993176	0.535378	39.0542	23.7516	1	1	1	1
SECISBP2L	ENSG00000138593	0.285	0.374	0.993176	0.535433	37.6743	23.6909	1	1	1	1
TMOD3	ENSG00000138594	0.06636	0.636	0.993176	0.535489	23.693	21.0886	1	1	1	1
SPPL2A	ENSG00000138600	0.028995	0.526	0.993177	0.535544	32.1766	23.1055	1	1	1	1
SHF	ENSG00000138606	0.16039	0.548	0.993177	0.535599	30.7732	22.877	1	1	1	1
APH1B	ENSG00000138613	2.8377e-11	1.737	0.993177	0.535654	1	1	1	1	1	1
PARP16	ENSG00000138617	2.9939e-10	1.478	0.993177	0.535709	1	1	1	1	1	1
PPCDC	ENSG00000138621	0.00047853	1.376	0.993177	0.535765	1	1	1	1	1	1
HCN4	ENSG00000138622	0.99867	0.239	0.993178	0.53582	38.8696	23.7476	1	1	1	1
UBL7	ENSG00000138629	0.0011746	0.767	0.993178	0.535875	12.2152	14.278	1	1	1	1
ARHGAP24	ENSG00000138639	3.9495e-10	0.833	0.993178	0.53593	7.87367	9.58491	1	1	1	1
FAM13A	ENSG00000138640	1.8976e-18	0.829	0.993178	0.535986	8.09829	9.86097	1	1	1	1
HERC6	ENSG00000138642	1.5098e-14	0.887	0.993178	0.536041	5.30516	6.22493	1	1	1	1
HERC5	ENSG00000138646	7.6848e-11	0.705	0.993179	0.536096	17.3891	18.1749	1	1	1	1
PCDH10	ENSG00000138650	0.89066	0.352	0.993179	0.536151	38.0127	23.7105	1	1	1	1
NDST4	ENSG00000138653	6.3382e-08	0.64	0.993179	0.536207	23.3316	20.962	1	1	1	1
ZGRF1	ENSG00000138658	2.1633e-42	1.005	0.993179	0.536262	2.08936	1.92914	1	1	1	1
HNRNPD	ENSG00000138668	0.99621	0.227	0.993179	0.536317	38.9069	23.7486	1	1	1	1
SEC31A	ENSG00000138674	7.8773e-05	0.439	0.993179	0.536372	36.1155	23.5738	1	1	1	1
FGF5	ENSG00000138675	2.0811e-10	1.876	0.99318	0.536427	1	1	1	1	1	1
GPAT3	ENSG00000138678	4.8042e-12	1.106	0.99318	0.536483	1	1	1	1	1	1
IL21	ENSG00000138684	0.6254	0.643	0.99318	0.536538	23.0594	20.8638	1	1	1	1
FGF2	ENSG00000138685	0.0184	1.043	0.99318	0.536593	1.52722	1.27139	1	1	1	1
BBS7	ENSG00000138686	7.0515e-09	0.735	0.99318	0.536648	14.7782	16.4164	1	1	1	1
KIAA1109	ENSG00000138688	3.2559e-21	0.41	0.993181	0.536704	36.9289	23.64	1	1	1	1
BMPR1B	ENSG00000138696	0.99863	0.225	0.993181	0.536759	38.9125	23.7487	1	1	1	1
RAP1GDS1	ENSG00000138698	0.93288	0.343	0.993181	0.536814	38.1298	23.7168	1	1	1	1
LARP1B	ENSG00000138709	1.5265e-11	0.689	0.993181	0.536869	18.8372	18.9934	1	1	1	1
MMRN1	ENSG00000138722	2.0714e-25	1.195	0.993181	0.536925	1	1	1	1	1	1
PDE5A	ENSG00000138735	0.00010643	0.51	0.993182	0.53698	33.0908	23.2362	1	1	1	1
PRDM5	ENSG00000138738	3.6003e-10	0.839	0.993182	0.537035	7.54596	9.17623	1	1	1	1
CXCL9	ENSG00000138755	0.0029304	1.691	0.993182	0.53709	1	1	1	1	1	1
BMP2K	ENSG00000138756	0.21901	0.381	0.993182	0.537145	37.5493	23.6831	1	1	1	1
FRAS1	ENSG00000138759	3.0802e-45	0.658	0.993182	0.537201	21.6871	20.3308	1	1	1	1
SCARB2	ENSG00000138760	8.9495e-05	0.724	0.993182	0.537256	15.7159	17.0931	1	1	1	1
CCNG2	ENSG00000138764	0.0096861	0.756	0.993183	0.537311	13.066	15.0371	1	1	1	1
USO1	ENSG00000138768	0.33417	0.369	0.993183	0.537366	37.7582	23.696	1	1	1	1
CDKL2	ENSG00000138769	3.0975e-17	1.431	0.993183	0.537421	1	1	1	1	1	1
SHROOM3	ENSG00000138771	0.31709	0.352	0.993183	0.537477	38.0127	23.7105	1	1	1	1
ANXA3	ENSG00000138772	6.5152e-12	1.264	0.993183	0.537532	1	1	1	1	1	1
PPA2	ENSG00000138777	1.1789e-10	1.275	0.993184	0.537587	1	1	1	1	1	1
GSTCD	ENSG00000138780	1.4216e-07	0.811	0.993184	0.537642	9.17069	11.1309	1	1	1	1
INTS12	ENSG00000138785	0.7537	0.436	0.993184	0.537698	36.2097	23.582	1	1	1	1
ENPEP	ENSG00000138792	1.3878e-28	1.143	0.993184	0.537753	1	1	1	1	1	1
CASP6	ENSG00000138794	0.00012665	1.089	0.993184	0.537808	1.03824	1	1	1	1	1
LEF1	ENSG00000138795	0.99789	0.212	0.993185	0.537863	38.9451	23.7496	1	1	1	1
HADH	ENSG00000138796	6.5638e-05	0.998	0.993185	0.537919	2.21225	2.08001	1	1	1	1
EGF	ENSG00000138798	8.5294e-17	0.74	0.993185	0.537974	14.3607	16.0977	1	1	1	1
SEC24B	ENSG00000138802	1	0.194	0.993185	0.538029	38.9808	23.7504	1	1	1	1
C4orf17	ENSG00000138813	1.2018e-08	1.426	0.993185	0.538084	1	1	1	1	1	1
PPP3CA	ENSG00000138814	0.99988	0.158	0.993185	0.538139	39.0269	23.7512	1	1	1	1
SLC39A8	ENSG00000138821	0.66924	0.465	0.993186	0.538195	35.1923	23.4859	1	1	1	1
MTTP	ENSG00000138823	1.04e-05	0.587	0.993186	0.53825	27.889	22.2897	1	1	1	1
FBN2	ENSG00000138829	1	0.205	0.993186	0.538305	38.9602	23.7499	1	1	1	1
MAPK8IP3	ENSG00000138834	1	0.15	0.993186	0.53836	39.0337	23.7513	1	1	1	1
RGS3	ENSG00000138835	2.2646e-11	0.645	0.993186	0.538416	22.8774	20.7968	1	1	1	1
GUCD1	ENSG00000138867	0.24228	0.66	0.993187	0.538471	21.5032	20.2542	1	1	1	1
TTLL8	ENSG00000138892	7.2171e-15	1.029	0.993187	0.538526	1.71517	1.4847	1	1	1	1
RNF185	ENSG00000138942	0.17727	0.724	0.993187	0.538581	15.7159	17.0931	1	1	1	1
SHISAL1	ENSG00000138944	0.039764	0.851	0.993187	0.538636	6.9233	8.38143	1	1	1	1
PARVG	ENSG00000138964	1.4217e-05	0.896	0.993187	0.538692	4.9555	5.7473	1	1	1	1
B4GALNT3	ENSG00000139044	6.7902e-15	0.775	0.993187	0.538747	11.6181	13.7145	1	1	1	1
PDE6H	ENSG00000139053	0.0082921	1.807	0.993188	0.538802	1	1	1	1	1	1
ETV6	ENSG00000139083	0.9735	0.318	0.993188	0.538857	38.3996	23.7299	1	1	1	1
FGD4	ENSG00000139132	0.0098247	0.462	0.993188	0.538913	35.3091	23.4977	1	1	1	1
ALG10	ENSG00000139133	1.3151e-06	1.203	0.993188	0.538968	1	1	1	1	1	1
PIK3C2G	ENSG00000139144	9.5013e-40	1.136	0.993188	0.539023	1	1	1	1	1	1
SINHCAF	ENSG00000139146	0.96459	0.288	0.993189	0.539078	38.6346	23.7397	1	1	1	1
PLCZ1	ENSG00000139151	1.5016e-12	1.025	0.993189	0.539134	1.77278	1.55151	1	1	1	1
AEBP2	ENSG00000139154	0.99921	0.145	0.993189	0.539189	39.0375	23.7514	1	1	1	1
SLCO1C1	ENSG00000139155	3.9889e-12	0.972	0.993189	0.539244	2.73064	2.73756	1	1	1	1
ETFBKMT	ENSG00000139160	4.2985e-09	1.764	0.993189	0.539299	1	1	1	1	1	1
ETNK1	ENSG00000139163	0.92558	0.36	0.99319	0.539354	37.8986	23.7042	1	1	1	1
ZCRB1	ENSG00000139168	0.0035488	0.908	0.99319	0.53941	4.52081	5.15131	1	1	1	1
TMEM117	ENSG00000139173	2.9608e-06	0.831	0.99319	0.539465	7.98536	9.72261	1	1	1	1
NDUFA9	ENSG00000139180	0.0047988	0.64	0.99319	0.53952	23.3316	20.962	1	1	1	1
CLSTN3	ENSG00000139182	0.97016	0.315	0.99319	0.539575	38.4271	23.7311	1	1	1	1
KLRG1	ENSG00000139187	0.0034459	1.183	0.99319	0.539631	1	1	1	1	1	1
VAMP1	ENSG00000139190	0.0039396	1.145	0.993191	0.539686	1	1	1	1	1	1
CD27	ENSG00000139193	0.010011	0.92	0.993191	0.539741	4.12032	4.60224	1	1	1	1
RBP5	ENSG00000139194	4.9181e-05	1.59	0.993191	0.539796	1	1	1	1	1	1
SLC38A4	ENSG00000139209	0.56028	0.413	0.993191	0.539852	36.8543	23.6344	1	1	1	1
AMIGO2	ENSG00000139211	0.59743	0.55	0.993191	0.539907	30.6373	22.853	1	1	1	1
SCAF11	ENSG00000139218	1	0.193	0.993192	0.539962	38.9825	23.7504	1	1	1	1
COL2A1	ENSG00000139219	1	0.134	0.993192	0.540017	39.0446	23.7515	1	1	1	1
PPFIA2	ENSG00000139220	1	0.139	0.993192	0.540072	39.0415	23.7514	1	1	1	1
LLPH	ENSG00000139233	0.34929	1.045	0.993192	0.540128	1.50202	1.24337	1	1	1	1
LRIG3	ENSG00000139263	1.1655e-09	0.644	0.993192	0.540183	22.9685	20.8305	1	1	1	1
MARCHF9	ENSG00000139266	0.73089	0.483	0.993192	0.540238	34.4323	23.4036	1	1	1	1
GLIPR1	ENSG00000139278	2.072e-14	1.747	0.993193	0.540293	1	1	1	1	1	1
TPH2	ENSG00000139287	2.5364e-07	0.851	0.993193	0.540349	6.9233	8.38143	1	1	1	1
TMEM19	ENSG00000139291	0.0052014	0.845	0.993193	0.540404	7.22922	8.77481	1	1	1	1
LGR5	ENSG00000139292	2.5019e-08	0.724	0.993193	0.540459	15.7159	17.0931	1	1	1	1
PTPRQ	ENSG00000139304	4.2188e-21	0.696	0.993193	0.540514	18.2003	18.646	1	1	1	1
POC1B	ENSG00000139323	3.0483e-08	0.933	0.993194	0.540569	3.72268	4.05969	1	1	1	1
SNRPF	ENSG00000139343	0.79498	0.571	0.993194	0.540625	29.1301	22.5632	1	1	1	1
NEDD1	ENSG00000139350	0.42159	0.416	0.993194	0.54068	36.7776	23.6285	1	1	1	1
SYCP3	ENSG00000139351	9.1772e-05	0.949	0.993194	0.540735	3.28128	3.46401	1	1	1	1
ASCL1	ENSG00000139352	0.67692	0.595	0.993194	0.54079	27.241	22.1335	1	1	1	1
GAS2L3	ENSG00000139354	2.1234e-13	1.122	0.993195	0.540846	1	1	1	1	1	1
TMEM132B	ENSG00000139364	0.99876	0.253	0.993195	0.540901	38.8173	23.746	1	1	1	1
SLC15A4	ENSG00000139370	1.9296e-06	0.993	0.993195	0.540956	2.30416	2.19422	1	1	1	1
TDG	ENSG00000139372	0.00056268	0.739	0.993195	0.541011	14.4437	16.1619	1	1	1	1
RITA1	ENSG00000139405	0.003797	1.606	0.993195	0.541067	1	1	1	1	1	1
SDSL	ENSG00000139410	1.3641e-11	1.808	0.993195	0.541122	1	1	1	1	1	1
MMAB	ENSG00000139428	0.0041291	0.882	0.993196	0.541177	5.50853	6.50143	1	1	1	1
GLTP	ENSG00000139433	0.11475	0.826	0.993196	0.541232	8.27001	10.0697	1	1	1	1
GIT2	ENSG00000139436	0.99793	0.266	0.993196	0.541287	38.759	23.7442	1	1	1	1
TCHP	ENSG00000139437	1.8026e-16	1.017	0.993196	0.541343	1.89355	1.69355	1	1	1	1
FAM222A	ENSG00000139438	0.85124	0.446	0.993196	0.541398	35.8862	23.5532	1	1	1	1
FOXN4	ENSG00000139445	0.86055	0.395	0.993197	0.541453	37.2716	23.6647	1	1	1	1
NUP58	ENSG00000139496	0.92697	0.346	0.993197	0.541508	38.092	23.7148	1	1	1	1
MTMR6	ENSG00000139505	3.8619e-08	0.756	0.993197	0.541563	13.066	15.0371	1	1	1	1
SLC46A3	ENSG00000139508	6.9222e-09	1.179	0.993197	0.541619	1	1	1	1	1	1
PDX1	ENSG00000139515	0.017775	1.053	0.993197	0.541674	1.40514	1.13698	1	1	1	1
LNX2	ENSG00000139517	7.3132e-06	0.691	0.993197	0.541729	18.6548	18.8958	1	1	1	1
SUOX	ENSG00000139531	9.399e-07	1.079	0.993198	0.541784	1.12976	1	1	1	1	1
CCDC65	ENSG00000139537	5.7685e-11	1.122	0.993198	0.54184	1	1	1	1	1	1
SLC39A5	ENSG00000139540	7.3793e-11	1.2	0.993198	0.541895	1	1	1	1	1	1
TARBP2	ENSG00000139546	0.46644	0.486	0.993198	0.54195	34.2954	23.3878	1	1	1	1
RDH16	ENSG00000139547	4.3901e-07	1.593	0.993198	0.542005	1	1	1	1	1	1
GPR84	ENSG00000139572	3.2998e-09	1.585	0.993199	0.542061	1	1	1	1	1	1
NPFF	ENSG00000139574	3.646e-05	1.896	0.993199	0.542116	1	1	1	1	1	1
NABP2	ENSG00000139579	0.97257	0.27	0.993199	0.542171	38.7389	23.7435	1	1	1	1
N4BP2L1	ENSG00000139597	0.8446	0.452	0.993199	0.542226	35.6785	23.5338	1	1	1	1
CELA1	ENSG00000139610	0.00023937	0.98	0.993199	0.542281	2.56015	2.51794	1	1	1	1
BRCA2	ENSG00000139618	2.3581e-25	0.635	0.993199	0.542337	23.783	21.1195	1	1	1	1
MAP3K12	ENSG00000139625	1	0.072	0.9932	0.542392	39.0634	23.7517	1	1	1	1
GALNT6	ENSG00000139629	1.4162e-09	0.899	0.9932	0.542447	4.84351	5.59391	1	1	1	1
CSAD	ENSG00000139631	6.0781e-12	1.019	0.9932	0.542502	1.86264	1.65695	1	1	1	1
LMBR1L	ENSG00000139636	6.614e-13	1.067	0.9932	0.542558	1.24976	1	1	1	1	1
ESYT1	ENSG00000139641	1.6707e-13	0.622	0.9932	0.542613	24.9404	21.4953	1	1	1	1
TMBIM6	ENSG00000139644	0.015024	0.703	0.993201	0.542668	17.5685	18.2819	1	1	1	1
KRT71	ENSG00000139648	9.011e-07	0.946	0.993201	0.542723	3.36021	3.56983	1	1	1	1
ZNF740	ENSG00000139651	0.18968	0.709	0.993201	0.542779	17.032	17.9568	1	1	1	1
SMIM2	ENSG00000139656	0.041965	1.743	0.993201	0.542834	1	1	1	1	1	1
HNRNPA1L2	ENSG00000139675	0.018776	1.914	0.993201	0.542889	1	1	1	1	1	1
LPAR6	ENSG00000139679	0.0007129	1.267	0.993201	0.542944	1	1	1	1	1	1
ESD	ENSG00000139684	5.3945e-07	1.146	0.993202	0.542999	1	1	1	1	1	1
RB1	ENSG00000139687	1	0.126	0.993202	0.543055	39.0488	23.7515	1	1	1	1
SBNO1	ENSG00000139697	1	0.081	0.993202	0.54311	39.0622	23.7516	1	1	1	1
MORN3	ENSG00000139714	1.5357e-07	1.301	0.993202	0.543165	1	1	1	1	1	1
VPS33A	ENSG00000139719	0.18206	0.44	0.993202	0.54322	36.0836	23.571	1	1	1	1
VPS37B	ENSG00000139722	0.058263	0.776	0.993203	0.543276	11.5448	13.6435	1	1	1	1
RHOF	ENSG00000139725	0.00017569	1.287	0.993203	0.543331	1	1	1	1	1	1
DENR	ENSG00000139726	0.87514	0.425	0.993203	0.543386	36.5346	23.6093	1	1	1	1
DIAPH3	ENSG00000139734	1.9877e-15	0.743	0.993203	0.543441	14.1131	15.9034	1	1	1	1
SLAIN1	ENSG00000139737	0.90094	0.375	0.993203	0.543496	37.657	23.6898	1	1	1	1
RBM26	ENSG00000139746	1	0.112	0.993203	0.543552	39.0546	23.7516	1	1	1	1
SRRM4	ENSG00000139767	0.46456	0.41	0.993204	0.543607	36.9289	23.64	1	1	1	1
MBNL2	ENSG00000139793	0.25602	0.56	0.993204	0.543662	29.9376	22.7239	1	1	1	1
ZIC5	ENSG00000139800	0.76534	0.519	0.993204	0.543717	32.5876	23.166	1	1	1	1
GRTP1	ENSG00000139835	4.0399e-13	1.633	0.993204	0.543773	1	1	1	1	1	1
TTC6	ENSG00000139865	1.0591e-25	0.847	0.993204	0.543828	7.12605	8.64275	1	1	1	1
REM2	ENSG00000139890	1.0585e-05	1.304	0.993205	0.543883	1	1	1	1	1	1
CBLN3	ENSG00000139899	0.00066248	1.287	0.993205	0.543938	1	1	1	1	1	1
TSSK4	ENSG00000139908	5.4619e-09	1.522	0.993205	0.543994	1	1	1	1	1	1
NOVA1	ENSG00000139910	0.99621	0.182	0.993205	0.544049	38.9994	23.7507	1	1	1	1
MDGA2	ENSG00000139915	0.99922	0.239	0.993205	0.544104	38.8696	23.7476	1	1	1	1
TMX1	ENSG00000139921	0.00074607	0.819	0.993205	0.544159	8.68157	10.5617	1	1	1	1
FRMD6	ENSG00000139926	0.027916	0.495	0.993206	0.544214	33.8667	23.3365	1	1	1	1
PELI2	ENSG00000139946	0.82955	0.408	0.993206	0.54427	36.9774	23.6436	1	1	1	1
RTN1	ENSG00000139970	0.98593	0.297	0.993206	0.544325	38.5728	23.7373	1	1	1	1
ARMH4	ENSG00000139971	1.7348e-07	0.883	0.993206	0.54438	5.46733	6.4455	1	1	1	1
SYT16	ENSG00000139973	2.0162e-06	0.775	0.993206	0.544435	11.6181	13.7145	1	1	1	1
ADAM21	ENSG00000139985	3.5771e-12	1.43	0.993207	0.54449	1	1	1	1	1	1
RDH12	ENSG00000139988	2.2626e-09	1.435	0.993207	0.544546	1	1	1	1	1	1
DCAF5	ENSG00000139990	1	0.078	0.993207	0.544601	39.0626	23.7516	1	1	1	1
RAB15	ENSG00000139998	0.0059597	0.824	0.993207	0.544656	8.38604	10.2096	1	1	1	1
WDR89	ENSG00000140006	7.4832e-05	1.189	0.993207	0.544711	1	1	1	1	1	1
KCNH5	ENSG00000140015	0.019692	0.442	0.993207	0.544767	36.0189	23.5652	1	1	1	1
STON2	ENSG00000140022	0.00016537	0.68	0.993208	0.544822	19.6617	19.4153	1	1	1	1
EFCAB11	ENSG00000140025	0.00023166	1.223	0.993208	0.544877	1	1	1	1	1	1
GPR65	ENSG00000140030	0.1114	0.833	0.993208	0.544932	7.87367	9.58491	1	1	1	1
PTGR2	ENSG00000140043	2.7131e-07	1.077	0.993208	0.544988	1.14896	1	1	1	1	1
JDP2	ENSG00000140044	0.35921	0.71	0.993208	0.545043	16.9431	17.9015	1	1	1	1
AK7	ENSG00000140057	3.0553e-13	0.853	0.993209	0.545098	6.82371	8.25221	1	1	1	1
SLC24A4	ENSG00000140090	2.2032e-11	0.87	0.993209	0.545153	6.02409	7.19651	1	1	1	1
FBLN5	ENSG00000140092	0.9997	0.172	0.993209	0.545208	39.0123	23.751	1	1	1	1
SERPINA10	ENSG00000140093	4.1522e-11	1.696	0.993209	0.545264	1	1	1	1	1	1
CLBA1	ENSG00000140104	5.3599e-12	1.727	0.993209	0.545319	1	1	1	1	1	1
WARS1	ENSG00000140105	0.30288	0.492	0.993209	0.545374	34.0127	23.3543	1	1	1	1
NIPA2	ENSG00000140157	0.92086	0.379	0.99321	0.545429	37.5859	23.6854	1	1	1	1
SLC12A6	ENSG00000140199	0.011377	0.395	0.99321	0.545485	37.2716	23.6647	1	1	1	1
DUOXA1	ENSG00000140254	7.5867e-05	0.977	0.99321	0.54554	2.62288	2.59841	1	1	1	1
MFAP1	ENSG00000140259	0.79602	0.374	0.99321	0.545595	37.6743	23.6909	1	1	1	1
TCF12	ENSG00000140262	0.67602	0.372	0.99321	0.54565	37.7084	23.693	1	1	1	1
ZSCAN29	ENSG00000140265	1.0345e-10	0.919	0.993211	0.545705	4.15243	4.64621	1	1	1	1
LYSMD2	ENSG00000140280	0.41554	0.911	0.993211	0.545761	4.41756	5.00965	1	1	1	1
SLC27A2	ENSG00000140284	6.3647e-09	0.965	0.993211	0.545816	2.88842	2.94329	1	1	1	1
FGF7	ENSG00000140285	0.77089	0.514	0.993211	0.545871	32.8707	23.206	1	1	1	1
GCNT3	ENSG00000140297	1.1214e-08	1.434	0.993211	0.545926	1	1	1	1	1	1
GTF2A2	ENSG00000140307	0.026061	1.359	0.993211	0.545982	1	1	1	1	1	1
SRP14	ENSG00000140319	0.87497	0.441	0.993212	0.546037	36.0514	23.5681	1	1	1	1
BAHD1	ENSG00000140320	0.98547	0.3	0.993212	0.546092	38.5507	23.7364	1	1	1	1
DISP2	ENSG00000140323	0.19897	0.405	0.993212	0.546147	37.0486	23.6489	1	1	1	1
TLE3	ENSG00000140332	1	0.073	0.993212	0.546203	39.0633	23.7517	1	1	1	1
UBE2Q2	ENSG00000140367	8.744e-08	0.944	0.993212	0.546258	3.41379	3.64186	1	1	1	1
PSTPIP1	ENSG00000140368	2.4606e-06	0.761	0.993213	0.546313	12.6751	14.6946	1	1	1	1
ETFA	ENSG00000140374	0.0029217	0.68	0.993213	0.546368	19.6617	19.4153	1	1	1	1
HMG20A	ENSG00000140382	0.67769	0.432	0.993213	0.546423	36.3315	23.5924	1	1	1	1
SCAPER	ENSG00000140386	0.0087953	0.377	0.993213	0.546479	37.6218	23.6877	1	1	1	1
WDR61	ENSG00000140395	0.0048017	0.724	0.993213	0.546534	15.7159	17.0931	1	1	1	1
NEIL1	ENSG00000140398	4.9641e-07	1.01	0.993213	0.546589	2.00556	1.82755	1	1	1	1
TLNRD1	ENSG00000140406	0.9137	0.38	0.993214	0.546644	37.5677	23.6842	1	1	1	1
ARRDC4	ENSG00000140450	1.7064e-07	1.128	0.993214	0.5467	1	1	1	1	1	1
BBS4	ENSG00000140463	1.4549e-16	1.184	0.993214	0.546755	1	1	1	1	1	1
CYP1A1	ENSG00000140465	1.0635e-17	1.778	0.993214	0.54681	1	1	1	1	1	1
ADAMTS17	ENSG00000140470	2.802e-15	0.732	0.993214	0.546865	15.0313	16.6043	1	1	1	1
LINS1	ENSG00000140471	2.3746e-07	0.962	0.993215	0.546921	2.9586	3.03548	1	1	1	1
AC091230.1	ENSG00000140474	0.0020258	0.584	0.993215	0.546976	28.1274	22.3448	1	1	1	1
GOLGA6D	ENSG00000140478	9.1588e-08	1.934	0.993215	0.547031	1	1	1	1	1	1
PCSK6	ENSG00000140479	5.3148e-13	0.734	0.993215	0.547086	14.8623	16.4793	1	1	1	1
CCDC33	ENSG00000140481	4.9566e-20	1.097	0.993215	0.547141	1	1	1	1	1	1
CELF6	ENSG00000140488	0.0044515	0.645	0.993215	0.547197	22.8774	20.7968	1	1	1	1
SCAMP2	ENSG00000140497	0.16007	0.548	0.993216	0.547252	30.7732	22.877	1	1	1	1
CYP1A2	ENSG00000140505	2.4795e-10	1.341	0.993216	0.547307	1	1	1	1	1	1
LMAN1L	ENSG00000140506	2.6071e-13	1.185	0.993216	0.547362	1	1	1	1	1	1
HAPLN3	ENSG00000140511	1.0068e-06	1.24	0.993216	0.547418	1	1	1	1	1	1
RHCG	ENSG00000140519	0.00010016	0.716	0.993216	0.547473	16.413	17.5626	1	1	1	1
POLG	ENSG00000140521	2.0756e-09	0.555	0.993217	0.547528	30.2916	22.7904	1	1	1	1
RLBP1	ENSG00000140522	1.1303e-05	1.08	0.993217	0.547583	1.12027	1	1	1	1	1
FANCI	ENSG00000140525	8.9116e-37	1.024	0.993217	0.547638	1.78747	1.56864	1	1	1	1
WDR93	ENSG00000140527	4.0651e-17	1.067	0.993217	0.547694	1.24976	1	1	1	1	1
NTRK3	ENSG00000140538	0.9983	0.259	0.993217	0.547749	38.7917	23.7452	1	1	1	1
DET1	ENSG00000140543	0.67903	0.432	0.993217	0.547804	36.3315	23.5924	1	1	1	1
MFGE8	ENSG00000140545	4.3953e-05	0.897	0.993218	0.547859	4.91792	5.69585	1	1	1	1
ZNF710	ENSG00000140548	0.99003	0.278	0.993218	0.547915	38.6955	23.7419	1	1	1	1
ST8SIA2	ENSG00000140557	0.058099	0.651	0.993218	0.54797	22.3294	20.5884	1	1	1	1
MCTP2	ENSG00000140563	6.03e-52	1.636	0.993218	0.548025	1	1	1	1	1	1
FURIN	ENSG00000140564	0.99994	0.191	0.993218	0.54808	38.9858	23.7505	1	1	1	1
IQGAP1	ENSG00000140575	0.99754	0.275	0.993218	0.548135	38.7123	23.7425	1	1	1	1
CRTC3	ENSG00000140577	0.86585	0.359	0.993219	0.548191	37.9134	23.705	1	1	1	1
SH3GL3	ENSG00000140600	0.00010242	0.803	0.993219	0.548246	9.67986	11.7049	1	1	1	1
SEC11A	ENSG00000140612	0.0022542	0.994	0.993219	0.548301	2.28549	2.17094	1	1	1	1
GLYR1	ENSG00000140632	0.99973	0.195	0.993219	0.548356	38.979	23.7503	1	1	1	1
SLC5A2	ENSG00000140675	4.9184e-14	1.123	0.993219	0.548412	1	1	1	1	1	1
ITGAX	ENSG00000140678	1.3665e-15	0.721	0.99322	0.548467	15.9759	17.2715	1	1	1	1
TGFB1I1	ENSG00000140682	0.027032	0.576	0.99322	0.548522	28.7505	22.483	1	1	1	1
C16orf58	ENSG00000140688	1.1367e-17	1.39	0.99322	0.548577	1	1	1	1	1	1
ARMC5	ENSG00000140691	0.1075	0.491	0.99322	0.548632	34.0606	23.36	1	1	1	1
PARN	ENSG00000140694	0.00037303	0.519	0.99322	0.548688	32.5876	23.166	1	1	1	1
FTO	ENSG00000140718	8.364e-08	0.85	0.99322	0.548743	6.97354	8.4464	1	1	1	1
UQCRC2	ENSG00000140740	2.8623e-06	0.834	0.993221	0.548798	7.81829	9.51633	1	1	1	1
CDR2	ENSG00000140743	4.299e-07	1.026	0.993221	0.548853	1.75821	1.53455	1	1	1	1
IGSF6	ENSG00000140749	0.0014791	1.085	0.993221	0.548909	1.07396	1	1	1	1	1
MYLK3	ENSG00000140795	5.8848e-07	0.72	0.993221	0.548964	16.0629	17.3303	1	1	1	1
TXNL4B	ENSG00000140830	0.0043549	1.556	0.993221	0.549019	1	1	1	1	1	1
MARVELD3	ENSG00000140832	2.5885e-07	1.236	0.993222	0.549074	1	1	1	1	1	1
CHST4	ENSG00000140835	2.0001e-09	1.648	0.993222	0.54913	1	1	1	1	1	1
ZFHX3	ENSG00000140836	1	0.136	0.993222	0.549185	39.0434	23.7514	1	1	1	1
CLEC18B	ENSG00000140839	1.2431e-06	1.045	0.993222	0.54924	1.50202	1.24337	1	1	1	1
NUDT7	ENSG00000140876	8.4378e-07	1.915	0.993222	0.549295	1	1	1	1	1	1
CMTM3	ENSG00000140931	0.00014974	1.686	0.993222	0.54935	1	1	1	1	1	1
CMTM2	ENSG00000140932	2.9425e-05	1.7	0.993223	0.549406	1	1	1	1	1	1
CDH11	ENSG00000140937	0.9999	0.156	0.993223	0.549461	39.0287	23.7512	1	1	1	1
NOL3	ENSG00000140939	0.0001992	1.617	0.993223	0.549516	1	1	1	1	1	1
MBTPS1	ENSG00000140943	7.5901e-09	0.588	0.993223	0.549571	27.8089	22.2709	1	1	1	1
CDH13	ENSG00000140945	0.0007058	0.594	0.993223	0.549627	27.323	22.1538	1	1	1	1
ZCCHC14	ENSG00000140948	0.97852	0.311	0.993223	0.549682	38.4622	23.7326	1	1	1	1
MEAK7	ENSG00000140950	9.7663e-18	1.784	0.993224	0.549737	1	1	1	1	1	1
ADAD2	ENSG00000140955	2.3904e-12	1.144	0.993224	0.549792	1	1	1	1	1	1
OSGIN1	ENSG00000140961	1.5746e-11	1.444	0.993224	0.549848	1	1	1	1	1	1
RHOT2	ENSG00000140983	8.9033e-27	1.431	0.993224	0.549903	1	1	1	1	1	1
ZSCAN32	ENSG00000140987	2.4299e-11	1.567	0.993224	0.549958	1	1	1	1	1	1
NDUFB10	ENSG00000140990	0.0047516	1.094	0.993225	0.550013	1	1	1	1	1	1
TIGD7	ENSG00000140993	2.0699e-12	1.345	0.993225	0.550068	1	1	1	1	1	1
DEF8	ENSG00000140995	0.0025904	0.571	0.993225	0.550124	29.1301	22.5632	1	1	1	1
TCF25	ENSG00000141002	0.41572	0.402	0.993225	0.550179	37.1177	23.6539	1	1	1	1
GALNS	ENSG00000141012	2.9611e-10	1.013	0.993225	0.550234	1.95681	1.76897	1	1	1	1
GAS8	ENSG00000141013	1.0876e-12	1.188	0.993225	0.550289	1	1	1	1	1	1
NCOR1	ENSG00000141027	1	0.175	0.993226	0.550345	39.0087	23.7509	1	1	1	1
GID4	ENSG00000141034	0.92062	0.379	0.993226	0.5504	37.5859	23.6854	1	1	1	1
ZNF287	ENSG00000141040	0.58262	0.395	0.993226	0.550455	37.2716	23.6647	1	1	1	1
MYOCD	ENSG00000141052	0.33364	0.387	0.993226	0.55051	37.435	23.6757	1	1	1	1
UTP4	ENSG00000141076	7.7093e-07	0.656	0.993226	0.550566	21.8709	20.406	1	1	1	1
CTRL	ENSG00000141086	1.0976e-09	1.517	0.993227	0.550621	1	1	1	1	1	1
GFOD2	ENSG00000141098	0.046624	0.819	0.993227	0.550676	8.68157	10.5617	1	1	1	1
NOB1	ENSG00000141101	1.1349e-09	1.213	0.993227	0.550731	1	1	1	1	1	1
MYO19	ENSG00000141140	1.5479e-34	1.175	0.993227	0.550786	1	1	1	1	1	1
DDX52	ENSG00000141141	1.5121e-15	1.09	0.993227	0.550842	1.02949	1	1	1	1	1
RASL10B	ENSG00000141150	0.0041933	1.127	0.993227	0.550897	1	1	1	1	1	1
UNC45B	ENSG00000141161	2.9085e-15	0.909	0.993228	0.550952	4.48616	5.10376	1	1	1	1
PCTP	ENSG00000141179	8.7596e-12	1.675	0.993228	0.551007	1	1	1	1	1	1
TOM1L1	ENSG00000141198	4.5993e-10	0.981	0.993228	0.551063	2.53955	2.49161	1	1	1	1
C17orf80	ENSG00000141219	1.2297e-07	1.028	0.993228	0.551118	1.72941	1.50115	1	1	1	1
TOB1	ENSG00000141232	0.95365	0.31	0.993228	0.551173	38.4708	23.733	1	1	1	1
SPATA22	ENSG00000141255	0.00042457	0.766	0.993228	0.551228	12.2912	14.3478	1	1	1	1
SGSM2	ENSG00000141258	4.2902e-09	0.604	0.993229	0.551283	26.4924	21.9406	1	1	1	1
NPEPPS	ENSG00000141279	1	0.062	0.993229	0.551339	39.0644	23.7517	1	1	1	1
SKAP1	ENSG00000141293	1.8196e-07	0.879	0.993229	0.551394	5.63374	6.67109	1	1	1	1
SSH2	ENSG00000141298	0.99684	0.278	0.993229	0.551449	38.6955	23.7419	1	1	1	1
RHBDL3	ENSG00000141314	1.0358e-07	1.046	0.993229	0.551504	1.48957	1.22958	1	1	1	1
SPACA3	ENSG00000141316	0.00011484	1.388	0.99323	0.551559	1	1	1	1	1	1
G6PC3	ENSG00000141349	4.7177e-06	1.031	0.99323	0.551615	1.68704	1.45231	1	1	1	1
C17orf64	ENSG00000141371	1.558e-12	1.838	0.99323	0.55167	1	1	1	1	1	1
PTRH2	ENSG00000141378	0.00063822	1.703	0.99323	0.551725	1	1	1	1	1	1
SS18	ENSG00000141380	0.74566	0.383	0.99323	0.55178	37.512	23.6807	1	1	1	1
PRELID3A	ENSG00000141391	1.6682e-09	1.855	0.99323	0.551836	1	1	1	1	1	1
IMPA2	ENSG00000141401	0.0010588	0.924	0.993231	0.551891	3.99407	4.42957	1	1	1	1
GNAL	ENSG00000141404	0.99829	0.206	0.993231	0.551946	38.9581	23.7499	1	1	1	1
RPRD1A	ENSG00000141425	0.2218	0.578	0.993231	0.552001	28.5965	22.4496	1	1	1	1
C18orf21	ENSG00000141428	5.6865e-07	1.551	0.993231	0.552057	1	1	1	1	1	1
ASXL3	ENSG00000141431	1	0.199	0.993231	0.552112	38.9718	23.7502	1	1	1	1
MEP1B	ENSG00000141434	1.9369e-24	1.279	0.993231	0.552167	1	1	1	1	1	1
SLC25A52	ENSG00000141437	0.0005017	1.76	0.993232	0.552222	1	1	1	1	1	1
GAREM1	ENSG00000141441	0.19888	0.436	0.993232	0.552277	36.2097	23.582	1	1	1	1
ESCO1	ENSG00000141446	0.99995	0.17	0.993232	0.552333	39.0146	23.751	1	1	1	1
GATA6	ENSG00000141448	0.99709	0.174	0.993232	0.552388	39.0099	23.7509	1	1	1	1
GREB1L	ENSG00000141449	1	0.075	0.993232	0.552443	39.0631	23.7516	1	1	1	1
PELP1	ENSG00000141456	0.99998	0.158	0.993233	0.552498	39.0269	23.7512	1	1	1	1
NPC1	ENSG00000141458	6.5418e-06	0.486	0.993233	0.552554	34.2954	23.3878	1	1	1	1
SLC14A1	ENSG00000141469	5.7661e-14	1.496	0.993233	0.552609	1	1	1	1	1	1
WRAP53	ENSG00000141499	5.3544e-05	0.69	0.993233	0.552664	18.746	18.9448	1	1	1	1
TP53	ENSG00000141510	0.53235	0.469	0.993233	0.552719	35.0323	23.4693	1	1	1	1
CCDC40	ENSG00000141519	3.8155e-17	0.845	0.993233	0.552774	7.22922	8.77481	1	1	1	1
ARHGDIA	ENSG00000141522	0.03642	0.87	0.993234	0.55283	6.02409	7.19651	1	1	1	1
TMC6	ENSG00000141524	5.8557e-10	0.753	0.993234	0.552885	13.3037	15.2403	1	1	1	1
SLC16A3	ENSG00000141526	0.00029385	1.17	0.993234	0.55294	1	1	1	1	1	1
CARD14	ENSG00000141527	1.2051e-19	0.995	0.993234	0.552995	2.26697	2.14787	1	1	1	1
TTYH2	ENSG00000141540	9.9328e-05	0.652	0.993234	0.553051	22.2379	20.5526	1	1	1	1
RAB40B	ENSG00000141542	8.6559e-06	1.341	0.993234	0.553106	1	1	1	1	1	1
ANAPC11	ENSG00000141552	0.33285	0.735	0.993235	0.553161	14.7782	16.4164	1	1	1	1
TBCD	ENSG00000141556	1.0032e-07	0.493	0.993235	0.553216	33.9644	23.3484	1	1	1	1
FN3KRP	ENSG00000141560	4.557e-09	1.544	0.993235	0.553272	1	1	1	1	1	1
RPTOR	ENSG00000141564	1	0.101	0.993235	0.553327	39.058	23.7516	1	1	1	1
FOXK2	ENSG00000141568	0.025464	0.58	0.993235	0.553382	28.4413	22.4155	1	1	1	1
TRIM65	ENSG00000141569	2.7066e-21	1.843	0.993236	0.553437	1	1	1	1	1	1
CBX8	ENSG00000141570	0.9927	0.248	0.993236	0.553493	38.8372	23.7466	1	1	1	1
SECTM1	ENSG00000141574	0.057603	1.032	0.993236	0.553548	1.67314	1.43636	1	1	1	1
RNF157	ENSG00000141576	6.3025e-09	0.74	0.993236	0.553603	14.3607	16.0977	1	1	1	1
CEP131	ENSG00000141577	7.3631e-16	0.776	0.993236	0.553658	11.5448	13.6435	1	1	1	1
ZNF750	ENSG00000141579	0.86616	0.41	0.993236	0.553713	36.9289	23.64	1	1	1	1
RNF165	ENSG00000141622	0.97194	0.317	0.993237	0.553769	38.4089	23.7303	1	1	1	1
DYM	ENSG00000141627	3.5939e-13	0.905	0.993237	0.553824	4.6262	5.2959	1	1	1	1
MAPK4	ENSG00000141639	0.21895	0.52	0.993237	0.553879	32.53	23.1576	1	1	1	1
ELAC1	ENSG00000141642	0.88118	0.419	0.993237	0.553934	36.6988	23.6224	1	1	1	1
MBD1	ENSG00000141644	0.99717	0.268	0.993237	0.55399	38.7491	23.7438	1	1	1	1
TNFRSF11A	ENSG00000141655	0.0087667	0.597	0.993237	0.554045	27.0764	22.0922	1	1	1	1
ZCCHC2	ENSG00000141664	0.99376	0.285	0.993238	0.5541	38.6537	23.7404	1	1	1	1
FBXO15	ENSG00000141665	0.71072	0.424	0.993238	0.554155	36.5626	23.6115	1	1	1	1
CBLN2	ENSG00000141668	0.12162	1.165	0.993238	0.55421	1	1	1	1	1	1
PMAIP1	ENSG00000141682	0.11182	1.848	0.993238	0.554266	1	1	1	1	1	1
RETREG3	ENSG00000141699	0.13001	0.517	0.993238	0.554321	32.7019	23.1823	1	1	1	1
GRB7	ENSG00000141738	1.3644e-06	0.731	0.993239	0.554376	15.1162	16.6664	1	1	1	1
MIEN1	ENSG00000141741	0.55257	0.719	0.993239	0.554431	16.1502	17.3889	1	1	1	1
ARL5C	ENSG00000141748	0.30967	0.759	0.993239	0.554486	12.8306	14.8322	1	1	1	1
STAC2	ENSG00000141750	8.4083e-07	0.953	0.993239	0.554542	3.1787	3.32702	1	1	1	1
IGFBP4	ENSG00000141753	0.023057	0.98	0.993239	0.554597	2.56015	2.51794	1	1	1	1
TXNL4A	ENSG00000141759	7.2309e-05	1.822	0.993239	0.554652	1	1	1	1	1	1
CACNA1A	ENSG00000141837	1	0.134	0.99324	0.554708	39.0446	23.7515	1	1	1	1
SAMD1	ENSG00000141858	0.23605	0.665	0.99324	0.554763	21.0428	20.0571	1	1	1	1
BRD4	ENSG00000141867	1	0.048	0.99324	0.554818	39.0654	23.7517	1	1	1	1
SLC39A3	ENSG00000141873	0.1197	1.173	0.99324	0.554873	1	1	1	1	1	1
TPGS1	ENSG00000141933	0.061557	1.562	0.99324	0.554928	1	1	1	1	1	1
PLPP2	ENSG00000141934	0.00083068	0.965	0.99324	0.554984	2.88842	2.94329	1	1	1	1
ZIM3	ENSG00000141946	1.7915e-05	1.482	0.993241	0.555039	1	1	1	1	1	1
PRDM15	ENSG00000141956	8.2172e-06	0.455	0.993241	0.555094	35.5708	23.5235	1	1	1	1
FEM1A	ENSG00000141965	8.3375e-10	1.374	0.993241	0.555149	1	1	1	1	1	1
VAV1	ENSG00000141968	0.99993	0.226	0.993241	0.555204	38.9097	23.7487	1	1	1	1
MVB12A	ENSG00000141971	8.024e-06	1.131	0.993241	0.55526	1	1	1	1	1	1
DUS3L	ENSG00000141994	2.1445e-11	0.943	0.993241	0.555315	3.44087	3.67832	1	1	1	1
DPP9	ENSG00000142002	0.98708	0.298	0.993242	0.55537	38.5655	23.737	1	1	1	1
DMRTC2	ENSG00000142025	0.73104	0.444	0.993242	0.555425	35.9531	23.5593	1	1	1	1
TMEM91	ENSG00000142046	0.026278	1.356	0.993242	0.555481	1	1	1	1	1	1
ZFP14	ENSG00000142065	0.0002154	0.735	0.993242	0.555536	14.7782	16.4164	1	1	1	1
SIRT3	ENSG00000142082	0.00016261	1.045	0.993242	0.555591	1.50202	1.24337	1	1	1	1
IFITM3	ENSG00000142089	0.030466	1.839	0.993243	0.555646	1	1	1	1	1	1
PGGHG	ENSG00000142102	2.3064e-14	1.036	0.993243	0.555701	1.61861	1.37419	1	1	1	1
HUNK	ENSG00000142149	0.99589	0.263	0.993243	0.555757	38.7734	23.7446	1	1	1	1
IFNAR1	ENSG00000142166	3.2501e-12	1.211	0.993243	0.555812	1	1	1	1	1	1
COL6A2	ENSG00000142173	6.5112e-08	0.578	0.993243	0.555867	28.5965	22.4496	1	1	1	1
SIK1	ENSG00000142178	0.93716	0.341	0.993243	0.555922	38.1543	23.718	1	1	1	1
DNMT3L	ENSG00000142182	8.415e-13	1.297	0.993244	0.555978	1	1	1	1	1	1
TRPM2	ENSG00000142185	8.9633e-44	1.112	0.993244	0.556033	1	1	1	1	1	1
TMEM50B	ENSG00000142188	0.029357	0.92	0.993244	0.556088	4.12032	4.60224	1	1	1	1
DOP1B	ENSG00000142197	7.5465e-21	0.628	0.993244	0.556143	24.4095	21.3278	1	1	1	1
URB1	ENSG00000142207	1.2231e-17	0.587	0.993244	0.556199	27.889	22.2897	1	1	1	1
AKT1	ENSG00000142208	0.9759	0.315	0.993244	0.556254	38.4271	23.7311	1	1	1	1
IL19	ENSG00000142224	4.325e-05	1.298	0.993245	0.556309	1	1	1	1	1	1
SAE1	ENSG00000142230	0.9876	0.269	0.993245	0.556364	38.744	23.7436	1	1	1	1
LMTK3	ENSG00000142235	0.99997	0.182	0.993245	0.556419	38.9994	23.7507	1	1	1	1
WTIP	ENSG00000142279	6.6719e-05	0.996	0.993245	0.556475	2.24859	2.12503	1	1	1	1
SLC6A3	ENSG00000142319	0.99758	0.251	0.993245	0.55653	38.8254	23.7463	1	1	1	1
RNPEPL1	ENSG00000142327	4.124e-05	0.789	0.993245	0.556585	10.619	12.7133	1	1	1	1
MYO1F	ENSG00000142347	2.3663e-07	0.507	0.993246	0.55664	33.2522	23.2578	1	1	1	1
CACNG8	ENSG00000142408	0.9638	0.289	0.993246	0.556696	38.6281	23.7394	1	1	1	1
FBN3	ENSG00000142449	5.439e-42	0.743	0.993246	0.556751	14.1131	15.9034	1	1	1	1
EVI5L	ENSG00000142459	0.99985	0.214	0.993246	0.556806	38.9405	23.7494	1	1	1	1
SLC47A1	ENSG00000142494	1.9605e-14	1.166	0.993246	0.556861	1	1	1	1	1	1
PSMB6	ENSG00000142507	0.015779	0.834	0.993247	0.556917	7.81829	9.51633	1	1	1	1
SIGLEC10	ENSG00000142512	6.8352e-06	0.644	0.993247	0.556972	22.9685	20.8305	1	1	1	1
ACP4	ENSG00000142513	8.621e-15	1.513	0.993247	0.557027	1	1	1	1	1	1
KLK3	ENSG00000142515	4.4271e-06	1.463	0.993247	0.557082	1	1	1	1	1	1
FAM71E1	ENSG00000142530	0.0002311	1.578	0.993247	0.557137	1	1	1	1	1	1
PTH2	ENSG00000142538	0.0026248	1.942	0.993247	0.557193	1	1	1	1	1	1
AC020909.1	ENSG00000142539	0.65359	0.438	0.993248	0.557248	36.1472	23.5766	1	1	1	1
CTU1	ENSG00000142544	0.067155	1.513	0.993248	0.557303	1	1	1	1	1	1
IGLON5	ENSG00000142549	0.40274	0.565	0.993248	0.557358	29.5754	22.6534	1	1	1	1
ZNF614	ENSG00000142556	1.5117e-07	1.007	0.993248	0.557414	2.05545	1.8879	1	1	1	1
SLC2A5	ENSG00000142583	3.5691e-10	1.191	0.993248	0.557469	1	1	1	1	1	1
RERE	ENSG00000142599	1	0.12	0.993248	0.557524	39.0515	23.7515	1	1	1	1
MMEL1	ENSG00000142606	1.2441e-22	0.997	0.993249	0.557579	2.23035	2.10241	1	1	1	1
PADI3	ENSG00000142619	2.3615e-10	0.943	0.993249	0.557635	3.44087	3.67832	1	1	1	1
FHAD1	ENSG00000142621	0.00013667	1.346	0.993249	0.55769	1	1	1	1	1	1
ARHGEF19	ENSG00000142632	3.9492e-20	1.151	0.993249	0.557745	1	1	1	1	1	1
EFHD2	ENSG00000142634	0.0090981	1.275	0.993249	0.5578	1	1	1	1	1	1
PEX14	ENSG00000142655	0.22566	0.518	0.993249	0.557855	32.6449	23.1742	1	1	1	1
SH3BGRL3	ENSG00000142669	0.149	1.059	0.99325	0.557911	1.33642	1.06289	1	1	1	1
CNKSR1	ENSG00000142675	4.289e-30	1.282	0.99325	0.557966	1	1	1	1	1	1
RPL11	ENSG00000142676	0.96088	0.296	0.99325	0.558021	38.58	23.7376	1	1	1	1
IL22RA1	ENSG00000142677	0.0056855	0.627	0.99325	0.558076	24.4984	21.3565	1	1	1	1
ZNF593	ENSG00000142684	0.00066476	1.693	0.99325	0.558132	1	1	1	1	1	1
C1orf216	ENSG00000142686	0.0013436	1.481	0.993251	0.558187	1	1	1	1	1	1
EVA1B	ENSG00000142694	0.72896	0.694	0.993251	0.558242	18.3818	18.747	1	1	1	1
C1orf94	ENSG00000142698	0.0093207	0.593	0.993251	0.558297	27.4046	22.1738	1	1	1	1
DMRTA2	ENSG00000142700	0.91608	0.376	0.993251	0.558352	37.6395	23.6887	1	1	1	1
PLK4	ENSG00000142731	7.0844e-06	0.569	0.993251	0.558408	29.2798	22.5939	1	1	1	1
MAP3K6	ENSG00000142733	1.0532e-16	0.768	0.993251	0.558463	12.1396	14.208	1	1	1	1
FCN3	ENSG00000142748	0.0038008	0.896	0.993252	0.558518	4.9555	5.7473	1	1	1	1
GPN2	ENSG00000142751	0.01424	0.852	0.993252	0.558573	6.87336	8.3167	1	1	1	1
SYTL1	ENSG00000142765	1.1537e-11	1.056	0.993252	0.558628	1.37037	1.09935	1	1	1	1
WDTC1	ENSG00000142784	0.99915	0.23	0.993252	0.558684	38.8981	23.7484	1	1	1	1
CELA3A	ENSG00000142789	8.0514e-09	1.301	0.993252	0.558739	1	1	1	1	1	1
NBPF3	ENSG00000142794	8.0766e-19	1.151	0.993252	0.558794	1	1	1	1	1	1
HSPG2	ENSG00000142798	1.0376e-19	0.412	0.993253	0.558849	36.8794	23.6363	1	1	1	1
ITGB3BP	ENSG00000142856	2.9577e-07	1.412	0.993253	0.558905	1	1	1	1	1	1
BCL10	ENSG00000142867	0.33709	0.731	0.993253	0.55896	15.1162	16.6664	1	1	1	1
PRKACB	ENSG00000142875	0.35122	0.479	0.993253	0.559015	34.6102	23.4236	1	1	1	1
PIGK	ENSG00000142892	0.0001381	0.774	0.993253	0.55907	11.6918	13.7854	1	1	1	1
AZIN2	ENSG00000142920	8.8707e-07	0.947	0.993253	0.559126	3.33371	3.53426	1	1	1	1
KIF2C	ENSG00000142945	2.5765e-05	0.554	0.993254	0.559181	30.3614	22.8032	1	1	1	1
PTPRF	ENSG00000142949	1	0.187	0.993254	0.559236	38.9921	23.7506	1	1	1	1
MOB3C	ENSG00000142961	1.7788e-05	1.213	0.993254	0.559291	1	1	1	1	1	1
CYP4B1	ENSG00000142973	3.2777e-10	1.097	0.993254	0.559346	1	1	1	1	1	1
TMEM61	ENSG00000143001	6.0832e-05	1.845	0.993254	0.559402	1	1	1	1	1	1
MTF2	ENSG00000143033	0.99987	0.184	0.993254	0.559457	38.9965	23.7507	1	1	1	1
SLC44A3	ENSG00000143036	3.5957e-27	1.473	0.993255	0.559512	1	1	1	1	1	1
IGSF3	ENSG00000143061	0.26474	0.368	0.993255	0.559567	37.7744	23.697	1	1	1	1
ZNF697	ENSG00000143067	0.0039276	0.891	0.993255	0.559623	5.14719	6.00944	1	1	1	1
KCNA10	ENSG00000143105	0.00083822	1.224	0.993255	0.559678	1	1	1	1	1	1
PSMA5	ENSG00000143106	0.99376	0.198	0.993255	0.559733	38.9737	23.7502	1	1	1	1
C1orf162	ENSG00000143110	1.4202e-05	1.82	0.993255	0.559788	1	1	1	1	1	1
CD53	ENSG00000143119	0.0022961	0.991	0.993256	0.559844	2.34191	2.24146	1	1	1	1
PROK1	ENSG00000143125	6.1702e-06	1.901	0.993256	0.559899	1	1	1	1	1	1
ITGA10	ENSG00000143127	2.4464e-19	0.785	0.993256	0.559954	10.8984	13.0007	1	1	1	1
GJA5	ENSG00000143140	0.017871	0.813	0.993256	0.560009	9.04653	10.988	1	1	1	1
ALDH9A1	ENSG00000143149	1.0995e-11	1.138	0.993256	0.560064	1	1	1	1	1	1
ATP1B1	ENSG00000143153	0.99881	0.153	0.993257	0.56012	39.0313	23.7513	1	1	1	1
TIPRL	ENSG00000143155	0.95372	0.338	0.993257	0.560175	38.19	23.7198	1	1	1	1
NME7	ENSG00000143156	4.0454e-06	0.909	0.993257	0.56023	4.48616	5.10376	1	1	1	1
MPC2	ENSG00000143158	0.63515	0.634	0.993257	0.560285	23.8729	21.1502	1	1	1	1
CREG1	ENSG00000143162	0.0012232	1.511	0.993257	0.560341	1	1	1	1	1	1
DCAF6	ENSG00000143164	0.086476	0.384	0.993257	0.560396	37.493	23.6795	1	1	1	1
GPA33	ENSG00000143167	3.5516e-06	1.069	0.993258	0.560451	1.22895	1	1	1	1	1
RXRG	ENSG00000143171	0.42421	0.461	0.993258	0.560506	35.3474	23.5016	1	1	1	1
TBX19	ENSG00000143178	7.1102e-06	0.979	0.993258	0.560562	2.5809	2.54451	1	1	1	1
TMCO1	ENSG00000143183	9.41e-10	1.362	0.993258	0.560617	1	1	1	1	1	1
XCL1	ENSG00000143184	0.0012982	1.866	0.993258	0.560672	1	1	1	1	1	1
XCL2	ENSG00000143185	0.0090664	1.785	0.993258	0.560727	1	1	1	1	1	1
POU2F1	ENSG00000143190	0.90229	0.343	0.993259	0.560782	38.1298	23.7168	1	1	1	1
MAEL	ENSG00000143194	0.0014038	0.604	0.993259	0.560838	26.4924	21.9406	1	1	1	1
ILDR2	ENSG00000143195	0.95385	0.335	0.993259	0.560893	38.2246	23.7216	1	1	1	1
DPT	ENSG00000143196	4.2743e-06	1.228	0.993259	0.560948	1	1	1	1	1	1
MGST3	ENSG00000143198	0.00020347	1.253	0.993259	0.561003	1	1	1	1	1	1
COP1	ENSG00000143207	0.99994	0.202	0.993259	0.561059	38.9661	23.75	1	1	1	1
NECTIN4	ENSG00000143217	0.8353	0.389	0.99326	0.561114	37.3953	23.673	1	1	1	1
UFC1	ENSG00000143222	0.0036155	0.905	0.99326	0.561169	4.6262	5.2959	1	1	1	1
FCGR2A	ENSG00000143226	2.0054e-06	1.346	0.99326	0.561224	1	1	1	1	1	1
RGS5	ENSG00000143248	0.00053488	1.345	0.99326	0.561279	1	1	1	1	1	1
SDHC	ENSG00000143252	0.00020065	1.256	0.99326	0.561335	1	1	1	1	1	1
PFDN2	ENSG00000143256	0.34971	0.719	0.99326	0.56139	16.1502	17.3889	1	1	1	1
NR1I3	ENSG00000143257	3.5259e-08	1.154	0.993261	0.561445	1	1	1	1	1	1
USP21	ENSG00000143258	0.0026379	0.504	0.993261	0.5615	33.4105	23.2787	1	1	1	1
F13B	ENSG00000143278	8.9128e-10	0.853	0.993261	0.561556	6.82371	8.25221	1	1	1	1
PRCC	ENSG00000143294	0.96281	0.33	0.993261	0.561611	38.2796	23.7243	1	1	1	1
FCRL5	ENSG00000143297	4.6105e-17	1.063	0.993261	0.561666	1.2924	1.01605	1	1	1	1
RRNAD1	ENSG00000143303	1.403e-11	1.213	0.993262	0.561721	1	1	1	1	1	1
MRPL24	ENSG00000143314	1.9123e-06	1.354	0.993262	0.561777	1	1	1	1	1	1
ISG20L2	ENSG00000143319	0.087751	0.707	0.993262	0.561832	17.2103	18.0665	1	1	1	1
CRABP2	ENSG00000143320	0.0015096	1.443	0.993262	0.561887	1	1	1	1	1	1
ABL2	ENSG00000143322	3.6365e-07	0.58	0.993262	0.561942	28.4413	22.4155	1	1	1	1
XPR1	ENSG00000143324	0.99999	0.156	0.993262	0.561997	39.0287	23.7512	1	1	1	1
RGS16	ENSG00000143333	1.0062e-05	1.601	0.993263	0.562053	1	1	1	1	1	1
TOR1AIP1	ENSG00000143337	1.2719e-09	0.907	0.993263	0.562108	4.5557	5.19918	1	1	1	1
FAM163A	ENSG00000143340	0.1155	1.193	0.993263	0.562163	1	1	1	1	1	1
HMCN1	ENSG00000143341	3.6259e-38	0.483	0.993263	0.562218	34.4323	23.4036	1	1	1	1
LYPLAL1	ENSG00000143353	2.6427e-05	1.4	0.993263	0.562273	1	1	1	1	1	1
TUFT1	ENSG00000143367	0.00010612	0.711	0.993263	0.562329	16.8543	17.8458	1	1	1	1
SF3B4	ENSG00000143368	0.99176	0.208	0.993264	0.562384	38.9539	23.7498	1	1	1	1
ECM1	ENSG00000143369	4.6627e-14	1.126	0.993264	0.562439	1	1	1	1	1	1
CGN	ENSG00000143375	1.8942e-31	0.948	0.993264	0.562494	3.3074	3.49899	1	1	1	1
SNX27	ENSG00000143376	0.99977	0.192	0.993264	0.56255	38.9841	23.7504	1	1	1	1
ADAMTSL4	ENSG00000143382	2.6008e-28	1.093	0.993264	0.562605	1.00366	1	1	1	1	1
RFX5	ENSG00000143390	1.9605e-11	1.104	0.993264	0.56266	1	1	1	1	1	1
PIP5K1A	ENSG00000143398	0.0020938	0.542	0.993265	0.562715	31.1726	22.9456	1	1	1	1
ANP32E	ENSG00000143401	0.84376	0.423	0.993265	0.56277	36.5903	23.6138	1	1	1	1
MINDY1	ENSG00000143409	4.5522e-16	1.276	0.993265	0.562826	1	1	1	1	1	1
ANXA9	ENSG00000143412	2.9752e-17	1.433	0.993265	0.562881	1	1	1	1	1	1
SELENBP1	ENSG00000143416	3.2268e-16	1.294	0.993265	0.562936	1	1	1	1	1	1
CERS2	ENSG00000143418	0.47978	0.426	0.993265	0.562991	36.5063	23.607	1	1	1	1
SEMA6C	ENSG00000143434	1.238e-06	0.635	0.993266	0.563047	23.783	21.1195	1	1	1	1
POGZ	ENSG00000143442	1	0.119	0.993266	0.563102	39.0519	23.7515	1	1	1	1
C1orf56	ENSG00000143443	9.6918e-06	1.608	0.993266	0.563157	1	1	1	1	1	1
OAZ3	ENSG00000143450	2.2775e-05	1.432	0.993266	0.563212	1	1	1	1	1	1
HORMAD1	ENSG00000143452	0.94885	0.343	0.993266	0.563268	38.1298	23.7168	1	1	1	1
GOLPH3L	ENSG00000143457	1.2615e-05	1.064	0.993266	0.563323	1.28161	1.00465	1	1	1	1
GABPB2	ENSG00000143458	5.413e-06	0.879	0.993267	0.563378	5.63374	6.67109	1	1	1	1
IKBKE	ENSG00000143466	0.0090053	0.464	0.993267	0.563433	35.2315	23.4899	1	1	1	1
SYT14	ENSG00000143469	0.94463	0.342	0.993267	0.563488	38.1421	23.7174	1	1	1	1
DTL	ENSG00000143476	0.0033019	0.496	0.993267	0.563544	33.8174	23.3304	1	1	1	1
DYRK3	ENSG00000143479	3.5842e-06	1.067	0.993267	0.563599	1.24976	1	1	1	1	1
EIF2D	ENSG00000143486	2.2302e-09	0.796	0.993267	0.563654	10.1418	12.2091	1	1	1	1
TAF1A	ENSG00000143498	1.235e-09	0.999	0.993268	0.563709	2.19429	2.05782	1	1	1	1
SUSD4	ENSG00000143502	0.00014466	0.77	0.993268	0.563765	11.9892	14.0677	1	1	1	1
DUSP10	ENSG00000143507	0.8335	0.429	0.993268	0.56382	36.4201	23.5998	1	1	1	1
ATP8B2	ENSG00000143515	0.0056318	0.407	0.993268	0.563875	37.0014	23.6454	1	1	1	1
FLG2	ENSG00000143520	0.017969	1.919	0.993268	0.56393	1	1	1	1	1	1
CRNN	ENSG00000143536	0.00012577	1.366	0.993268	0.563986	1	1	1	1	1	1
ADAM15	ENSG00000143537	2.4409e-16	0.864	0.993269	0.564041	6.29685	7.56003	1	1	1	1
JTB	ENSG00000143543	0.42432	0.657	0.993269	0.564096	21.779	20.3685	1	1	1	1
RAB13	ENSG00000143545	0.02472	0.762	0.993269	0.564151	12.5978	14.6256	1	1	1	1
S100A8	ENSG00000143546	0.13761	1.774	0.993269	0.564206	1	1	1	1	1	1
NUP210L	ENSG00000143552	0.0003199	0.381	0.993269	0.564262	37.5493	23.6831	1	1	1	1
SNAPIN	ENSG00000143553	0.0015332	1.437	0.993269	0.564317	1	1	1	1	1	1
SLC27A3	ENSG00000143554	5.2696e-22	1.48	0.99327	0.564372	1	1	1	1	1	1
S100A7	ENSG00000143556	0.45274	1.546	0.99327	0.564427	1	1	1	1	1	1
UBAP2L	ENSG00000143569	1	0.103	0.99327	0.564483	39.0575	23.7516	1	1	1	1
HAX1	ENSG00000143575	8.4813e-08	1.375	0.99327	0.564538	1	1	1	1	1	1
CREB3L4	ENSG00000143578	5.1401e-06	1.02	0.99327	0.564593	1.84737	1.63893	1	1	1	1
EFNA3	ENSG00000143590	0.12599	0.802	0.99327	0.564648	9.74492	11.7768	1	1	1	1
RIT1	ENSG00000143622	0.13281	0.645	0.993271	0.564704	22.8774	20.7968	1	1	1	1
INTS3	ENSG00000143624	0.99972	0.251	0.993271	0.564759	38.8254	23.7463	1	1	1	1
PKLR	ENSG00000143627	3.4869e-07	0.924	0.993271	0.564814	3.99407	4.42957	1	1	1	1
HCN3	ENSG00000143630	2.5694e-05	0.742	0.993271	0.564869	14.1954	15.9684	1	1	1	1
FLG	ENSG00000143631	0.00028793	1.96	0.993271	0.564924	1	1	1	1	1	1
ACTA1	ENSG00000143632	1.1385e-06	1.223	0.993271	0.56498	1	1	1	1	1	1
C1orf131	ENSG00000143633	4.4098e-11	1.69	0.993272	0.565035	1	1	1	1	1	1
GALNT2	ENSG00000143641	0.0084175	0.488	0.993272	0.56509	34.2025	23.3769	1	1	1	1
TTC13	ENSG00000143643	1.739e-05	0.517	0.993272	0.565145	32.7019	23.1823	1	1	1	1
LYST	ENSG00000143669	0.015026	0.307	0.993272	0.5652	38.4957	23.7341	1	1	1	1
CEP170	ENSG00000143702	1	0.192	0.993272	0.565256	38.9841	23.7504	1	1	1	1
ACP1	ENSG00000143727	1.7531e-08	1.802	0.993273	0.565311	1	1	1	1	1	1
SNAP47	ENSG00000143740	2.0687e-05	0.994	0.993273	0.565366	2.28549	2.17094	1	1	1	1
SRP9	ENSG00000143742	0.41934	0.904	0.993273	0.565421	4.66181	5.34475	1	1	1	1
SDE2	ENSG00000143751	1.2412e-06	0.913	0.993273	0.565477	4.3499	4.91684	1	1	1	1
DEGS1	ENSG00000143753	0.13877	0.779	0.993273	0.565532	11.3266	13.43	1	1	1	1
FBXO28	ENSG00000143756	0.98681	0.271	0.993273	0.565587	38.7337	23.7433	1	1	1	1
ARF1	ENSG00000143761	0.89967	0.402	0.993274	0.565642	37.1177	23.6539	1	1	1	1
CNIH4	ENSG00000143771	0.021712	0.996	0.993274	0.565698	2.24859	2.12503	1	1	1	1
ITPKB	ENSG00000143772	0.99994	0.148	0.993274	0.565753	39.0353	23.7513	1	1	1	1
CDC42BPA	ENSG00000143776	0.99309	0.283	0.993274	0.565808	38.666	23.7409	1	1	1	1
MBOAT2	ENSG00000143797	0.51629	0.42	0.993274	0.565863	36.672	23.6203	1	1	1	1
PARP1	ENSG00000143799	0.00033366	0.479	0.993274	0.565918	34.6102	23.4236	1	1	1	1
PSEN2	ENSG00000143801	0.00053736	0.744	0.993275	0.565974	14.031	15.8381	1	1	1	1
PYCR2	ENSG00000143811	2.0652e-06	1.342	0.993275	0.566029	1	1	1	1	1	1
LBR	ENSG00000143815	0.18143	0.422	0.993275	0.566084	36.6178	23.616	1	1	1	1
WNT9A	ENSG00000143816	0.91225	0.388	0.993275	0.566139	37.4153	23.6744	1	1	1	1
REN	ENSG00000143839	2.4297e-07	0.959	0.993275	0.566195	3.03035	3.13013	1	1	1	1
ETNK2	ENSG00000143845	9.808e-07	1.074	0.993275	0.56625	1.17836	1	1	1	1	1
PLEKHA6	ENSG00000143850	0.013746	0.422	0.993276	0.566305	36.6178	23.616	1	1	1	1
PTPN7	ENSG00000143851	9.4147e-14	1.094	0.993276	0.56636	1	1	1	1	1	1
SYT2	ENSG00000143858	0.98133	0.287	0.993276	0.566415	38.641	23.7399	1	1	1	1
OSR1	ENSG00000143867	0.86296	0.46	0.993276	0.566471	35.3854	23.5053	1	1	1	1
GDF7	ENSG00000143869	0.63062	0.638	0.993276	0.566526	23.5125	21.0259	1	1	1	1
PDIA6	ENSG00000143870	0.24911	0.473	0.993276	0.566581	34.8673	23.4518	1	1	1	1
RHOB	ENSG00000143878	0.12253	1.161	0.993277	0.566636	1	1	1	1	1	1
ATP6V1C2	ENSG00000143882	2.8499e-08	0.939	0.993277	0.566692	3.55117	3.82719	1	1	1	1
HNRNPLL	ENSG00000143889	0.91907	0.349	0.993277	0.566747	38.053	23.7127	1	1	1	1
CAMKMT	ENSG00000143919	1.3806e-15	1.523	0.993277	0.566802	1	1	1	1	1	1
ABCG8	ENSG00000143921	2.3838e-20	1.365	0.993277	0.566857	1	1	1	1	1	1
EML4	ENSG00000143924	0.00048242	0.455	0.993277	0.566913	35.5708	23.5235	1	1	1	1
CALM2	ENSG00000143933	0.92086	0.368	0.993278	0.566968	37.7744	23.697	1	1	1	1
CHAC2	ENSG00000143942	2.2869e-06	1.837	0.993278	0.567023	1	1	1	1	1	1
RPS27A	ENSG00000143947	0.91944	0.37	0.993278	0.567078	37.7417	23.695	1	1	1	1
WDPCP	ENSG00000143951	1.0908e-10	0.782	0.993278	0.567133	11.1112	13.2157	1	1	1	1
VPS54	ENSG00000143952	0.99929	0.254	0.993278	0.567189	38.8132	23.7459	1	1	1	1
REG3G	ENSG00000143954	1.2831e-07	1.773	0.993278	0.567244	1	1	1	1	1	1
ASXL2	ENSG00000143970	1	0.146	0.993279	0.567299	39.0368	23.7514	1	1	1	1
ETAA1	ENSG00000143971	0.0077974	0.519	0.993279	0.567354	32.5876	23.166	1	1	1	1
SNRPG	ENSG00000143977	0.80443	0.555	0.993279	0.56741	30.2916	22.7904	1	1	1	1
ABHD1	ENSG00000143994	3.3799e-25	1.913	0.993279	0.567465	1	1	1	1	1	1
TRIM43	ENSG00000144015	0.010008	0.92	0.993279	0.56752	4.12032	4.60224	1	1	1	1
ZNF514	ENSG00000144026	1.035e-10	1.421	0.993279	0.567575	1	1	1	1	1	1
SNRNP200	ENSG00000144028	1	0.082	0.99328	0.567631	39.062	23.7516	1	1	1	1
MRPS5	ENSG00000144029	0.00036306	0.693	0.99328	0.567686	18.4727	18.7969	1	1	1	1
ANKRD53	ENSG00000144031	4.0883e-07	1.365	0.99328	0.567741	1	1	1	1	1	1
TPRKB	ENSG00000144034	0.00821	1.313	0.99328	0.567796	1	1	1	1	1	1
SFXN5	ENSG00000144040	0.0001472	0.769	0.99328	0.567851	12.0642	14.1379	1	1	1	1
DQX1	ENSG00000144045	5.0034e-20	1.143	0.99328	0.567907	1	1	1	1	1	1
DUSP11	ENSG00000144048	8.4923e-07	1.091	0.993281	0.567962	1.02081	1	1	1	1	1
ST6GAL2	ENSG00000144057	0.005662	0.707	0.993281	0.568017	17.2103	18.0665	1	1	1	1
NPHP1	ENSG00000144061	1.241e-17	0.975	0.993281	0.568072	2.6655	2.65331	1	1	1	1
MALL	ENSG00000144063	0.23241	1.406	0.993281	0.568128	1	1	1	1	1	1
THNSL2	ENSG00000144115	1.4828e-06	1.024	0.993281	0.568183	1.78747	1.56864	1	1	1	1
RALB	ENSG00000144118	0.020067	1.018	0.993281	0.568238	1.87803	1.67516	1	1	1	1
C1QL2	ENSG00000144119	0.035707	1.218	0.993282	0.568293	1	1	1	1	1	1
TMEM177	ENSG00000144120	0.0089914	1.279	0.993282	0.568348	1	1	1	1	1	1
SLC20A1	ENSG00000144136	0.067227	0.484	0.993282	0.568404	34.387	23.3984	1	1	1	1
ZC3H8	ENSG00000144161	0.25738	0.56	0.993282	0.568459	29.9376	22.7239	1	1	1	1
LIPT1	ENSG00000144182	3.8254e-08	1.708	0.993282	0.568514	1	1	1	1	1	1
CNGA3	ENSG00000144191	8.0327e-20	1.486	0.993282	0.568569	1	1	1	1	1	1
FAHD2B	ENSG00000144199	9.5913e-08	1.36	0.993283	0.568625	1	1	1	1	1	1
LYG1	ENSG00000144214	3.133e-05	1.365	0.993283	0.56868	1	1	1	1	1	1
NXPH2	ENSG00000144227	0.92646	0.359	0.993283	0.568735	37.9134	23.705	1	1	1	1
SPOPL	ENSG00000144228	0.011897	0.577	0.993283	0.56879	28.6736	22.4664	1	1	1	1
THSD7B	ENSG00000144229	2.6474e-19	0.635	0.993283	0.568846	23.783	21.1195	1	1	1	1
POLR2D	ENSG00000144231	0.21392	0.897	0.993283	0.568901	4.91792	5.69585	1	1	1	1
AMMECR1L	ENSG00000144233	0.9913	0.255	0.993284	0.568956	38.809	23.7458	1	1	1	1
GALNT13	ENSG00000144278	0.99066	0.285	0.993284	0.569011	38.6537	23.7404	1	1	1	1
PKP4	ENSG00000144283	5.269e-13	0.641	0.993284	0.569066	23.241	20.9295	1	1	1	1
SLC4A10	ENSG00000144290	0.13404	0.375	0.993284	0.569122	37.657	23.6898	1	1	1	1
SCRN3	ENSG00000144306	1.4833e-07	1.143	0.993284	0.569177	1	1	1	1	1	1
LNPK	ENSG00000144320	0.00062151	0.655	0.993284	0.569232	21.9627	20.4431	1	1	1	1
ZNF385B	ENSG00000144331	0.0010962	0.775	0.993285	0.569287	11.6181	13.7145	1	1	1	1
TMEFF2	ENSG00000144339	7.3885e-05	0.739	0.993285	0.569342	14.4437	16.1619	1	1	1	1
CDCA7	ENSG00000144354	0.010816	0.583	0.993285	0.569398	28.2063	22.3628	1	1	1	1
UBR3	ENSG00000144357	1	0.13	0.993285	0.569453	39.0468	23.7515	1	1	1	1
GULP1	ENSG00000144366	0.68714	0.459	0.993285	0.569508	35.423	23.5091	1	1	1	1
FAM171B	ENSG00000144369	0.48535	0.408	0.993285	0.569563	36.9774	23.6436	1	1	1	1
HSPD1	ENSG00000144381	0.99257	0.268	0.993286	0.569619	38.7491	23.7438	1	1	1	1
CCDC150	ENSG00000144395	7.9451e-37	1.125	0.993286	0.569674	1	1	1	1	1	1
PTH2R	ENSG00000144407	1.4112e-20	1.392	0.993286	0.569729	1	1	1	1	1	1
CPO	ENSG00000144410	7.271e-21	1.78	0.993286	0.569784	1	1	1	1	1	1
NBEAL1	ENSG00000144426	5.1093e-33	0.654	0.993286	0.56984	22.0545	20.4799	1	1	1	1
KANSL1L	ENSG00000144445	0.65684	0.352	0.993286	0.569895	38.0127	23.7105	1	1	1	1
ABCA12	ENSG00000144452	2.922e-15	0.478	0.993287	0.56995	34.6539	23.4285	1	1	1	1
SUMF1	ENSG00000144455	2.2828e-08	1.07	0.993287	0.570005	1.21867	1	1	1	1	1
NYAP2	ENSG00000144460	0.00030753	0.706	0.993287	0.57006	17.2996	18.1209	1	1	1	1
ACKR3	ENSG00000144476	0.39134	0.682	0.993287	0.570116	19.4781	19.324	1	1	1	1
HES6	ENSG00000144485	0.083905	1.38	0.993287	0.570171	1	1	1	1	1	1
ESPNL	ENSG00000144488	2.535e-10	0.938	0.993287	0.570226	3.57925	3.86517	1	1	1	1
ANKMY1	ENSG00000144504	2.6293e-24	1.214	0.993288	0.570281	1	1	1	1	1	1
DIS3L2	ENSG00000144535	0.944	0.325	0.993288	0.570337	38.3316	23.7267	1	1	1	1
FANCD2	ENSG00000144554	1.0974e-30	0.886	0.993288	0.570392	5.34531	6.2796	1	1	1	1
TAMM41	ENSG00000144559	1.0996e-06	1.06	0.993288	0.570447	1.32528	1.05099	1	1	1	1
VGLL4	ENSG00000144560	0.072826	0.954	0.993288	0.570502	3.15352	3.29349	1	1	1	1
RAB5A	ENSG00000144566	0.62452	0.536	0.993288	0.570558	31.5596	23.0093	1	1	1	1
RETREG2	ENSG00000144567	0.24917	0.509	0.993289	0.570613	33.1449	23.2435	1	1	1	1
CTDSP1	ENSG00000144579	0.99254	0.204	0.993289	0.570668	38.9622	23.75	1	1	1	1
CNOT9	ENSG00000144580	0.98565	0.275	0.993289	0.570723	38.7123	23.7425	1	1	1	1
MARCHF4	ENSG00000144583	0.13283	0.566	0.993289	0.570778	29.502	22.6388	1	1	1	1
STK11IP	ENSG00000144589	8.598e-20	0.857	0.993289	0.570834	6.62805	7.99681	1	1	1	1
GMPPA	ENSG00000144591	8.3635e-09	0.943	0.993289	0.570889	3.44087	3.67832	1	1	1	1
EAF1	ENSG00000144597	0.06149	0.766	0.99329	0.570944	12.2912	14.3478	1	1	1	1
CNTN4	ENSG00000144619	3.3013e-06	0.519	0.99329	0.570999	32.5876	23.166	1	1	1	1
DYNC1LI1	ENSG00000144635	0.96348	0.328	0.99329	0.571055	38.3008	23.7253	1	1	1	1
RBMS3	ENSG00000144642	0.2128	0.455	0.99329	0.57111	35.5708	23.5235	1	1	1	1
GADL1	ENSG00000144644	1.3724e-21	1.427	0.99329	0.571165	1	1	1	1	1	1
ACKR2	ENSG00000144648	0.001388	1.47	0.99329	0.57122	1	1	1	1	1	1
GASK1A	ENSG00000144649	5.7508e-16	1.594	0.993291	0.571276	1	1	1	1	1	1
SLC25A38	ENSG00000144659	9.4313e-06	1.107	0.993291	0.571331	1	1	1	1	1	1
ITGA9	ENSG00000144668	0.0081584	0.421	0.993291	0.571386	36.645	23.6181	1	1	1	1
SLC22A14	ENSG00000144671	3.1738e-13	1.26	0.993291	0.571441	1	1	1	1	1	1
GOLGA4	ENSG00000144674	9.481e-16	0.515	0.993291	0.571496	32.8148	23.1982	1	1	1	1
CTDSPL	ENSG00000144677	0.0026698	0.961	0.993291	0.571552	2.98234	3.06675	1	1	1	1
STAC	ENSG00000144681	1.435e-07	1.012	0.993292	0.571607	1.97293	1.7883	1	1	1	1
IQSEC1	ENSG00000144711	0.99969	0.224	0.993292	0.571662	38.9152	23.7488	1	1	1	1
PTPRG	ENSG00000144724	5.0736e-06	0.451	0.993292	0.571717	35.7139	23.5372	1	1	1	1
IL17RD	ENSG00000144730	1.053e-06	0.688	0.993292	0.571773	18.9286	19.0416	1	1	1	1
SHQ1	ENSG00000144736	4.7806e-11	1.134	0.993292	0.571828	1	1	1	1	1	1
SLC25A26	ENSG00000144741	2.5832e-07	1.236	0.993292	0.571883	1	1	1	1	1	1
UBA3	ENSG00000144744	0.50413	0.405	0.993293	0.571938	37.0486	23.6489	1	1	1	1
ARL6IP5	ENSG00000144746	0.10381	1.254	0.993293	0.571993	1	1	1	1	1	1
TMF1	ENSG00000144747	1.4543e-05	0.502	0.993293	0.572049	33.5143	23.2921	1	1	1	1
LRIG1	ENSG00000144749	0.035031	0.426	0.993293	0.572104	36.5063	23.607	1	1	1	1
AC073896.1	ENSG00000144785	0.0024046	0.805	0.993293	0.572159	9.55069	11.5611	1	1	1	1
LIMD1	ENSG00000144791	0.41673	0.437	0.993293	0.572214	36.1785	23.5793	1	1	1	1
ZNF660	ENSG00000144792	4.3113e-07	1.596	0.993293	0.572269	1	1	1	1	1	1
NFKBIZ	ENSG00000144802	0.99981	0.189	0.993294	0.572325	38.989	23.7505	1	1	1	1
COL8A1	ENSG00000144810	0.4051	0.504	0.993294	0.57238	33.4105	23.2787	1	1	1	1
NXPE3	ENSG00000144815	0.013439	0.628	0.993294	0.572435	24.4095	21.3278	1	1	1	1
ADGRG7	ENSG00000144820	8.0386e-18	1.122	0.993294	0.57249	1	1	1	1	1	1
MYH15	ENSG00000144821	4.5499e-59	1.061	0.993294	0.572546	1.31423	1.03922	1	1	1	1
PHLDB2	ENSG00000144824	1.6748e-08	0.591	0.993294	0.572601	27.5672	22.2133	1	1	1	1
ABHD10	ENSG00000144827	1.2865e-05	1.061	0.993295	0.572656	1.31423	1.03922	1	1	1	1
TAGLN3	ENSG00000144834	0.18493	0.715	0.993295	0.572711	16.5009	17.6199	1	1	1	1
RABL3	ENSG00000144840	0.00080229	0.972	0.993295	0.572767	2.73064	2.73756	1	1	1	1
IGSF11	ENSG00000144847	0.00099965	0.785	0.993295	0.572822	10.8984	13.0007	1	1	1	1
ATG3	ENSG00000144848	0.00071299	0.718	0.993295	0.572877	16.2376	17.4471	1	1	1	1
NR1I2	ENSG00000144852	7.2668e-09	1.174	0.993295	0.572932	1	1	1	1	1	1
SRPRB	ENSG00000144867	0.0058306	0.827	0.993296	0.572987	8.21246	9.99999	1	1	1	1
TMEM108	ENSG00000144868	0.99555	0.187	0.993296	0.573043	38.9921	23.7506	1	1	1	1
AGTR1	ENSG00000144891	0.00053161	1.347	0.993296	0.573098	1	1	1	1	1	1
MED12L	ENSG00000144893	1	0.184	0.993296	0.573153	38.9965	23.7507	1	1	1	1
EIF2A	ENSG00000144895	6.0385e-09	0.878	0.993296	0.573208	5.67602	6.72826	1	1	1	1
ALDH1L1	ENSG00000144908	1.4114e-11	0.776	0.993296	0.573264	11.5448	13.6435	1	1	1	1
OSBPL11	ENSG00000144909	0.83432	0.358	0.993297	0.573319	37.9281	23.7058	1	1	1	1
SPATA16	ENSG00000144962	1.4475e-10	1.062	0.993297	0.573374	1.30327	1.02757	1	1	1	1
FAM86B2	ENSG00000145002	4.8114e-06	1.736	0.993297	0.573429	1	1	1	1	1	1
LPP	ENSG00000145012	0.0071908	0.56	0.993297	0.573484	29.9376	22.7239	1	1	1	1
RUBCN	ENSG00000145016	1.387e-13	0.787	0.993297	0.57354	10.7581	12.8571	1	1	1	1
AMT	ENSG00000145020	0.0027214	0.789	0.993297	0.573595	10.619	12.7133	1	1	1	1
NICN1	ENSG00000145029	0.038834	0.856	0.993298	0.57365	6.67653	8.06028	1	1	1	1
UCN2	ENSG00000145040	0.037947	1.779	0.993298	0.573705	1	1	1	1	1	1
DCAF1	ENSG00000145041	1	0.109	0.993298	0.573761	39.0556	23.7516	1	1	1	1
MANF	ENSG00000145050	0.0013911	1.469	0.993298	0.573816	1	1	1	1	1	1
CCDC39	ENSG00000145075	7.9127e-12	0.754	0.993298	0.573871	13.2242	15.1727	1	1	1	1
STXBP5L	ENSG00000145087	0.99926	0.261	0.993298	0.573926	38.7826	23.7449	1	1	1	1
TM4SF19	ENSG00000145107	2.9569e-06	1.537	0.993299	0.573982	1	1	1	1	1	1
MUC4	ENSG00000145113	2.7904e-54	0.993	0.993299	0.574037	2.30416	2.19422	1	1	1	1
SLIT2	ENSG00000145147	1	0.16	0.993299	0.574092	39.025	23.7512	1	1	1	1
EIF2B5	ENSG00000145191	0.064171	0.441	0.993299	0.574147	36.0514	23.5681	1	1	1	1
AHSG	ENSG00000145192	3.209e-10	1.662	0.993299	0.574202	1	1	1	1	1	1
ECE2	ENSG00000145194	1.1756e-21	1.008	0.993299	0.574258	2.03869	1.86759	1	1	1	1
FIP1L1	ENSG00000145216	0.7889	0.358	0.9933	0.574313	37.9281	23.7058	1	1	1	1
SLC26A1	ENSG00000145217	1.0564e-11	1.482	0.9933	0.574368	1	1	1	1	1	1
LYAR	ENSG00000145220	3.758e-07	1.041	0.9933	0.574423	1.55282	1.3	1	1	1	1
CENPC	ENSG00000145241	7.3778e-05	0.547	0.9933	0.574479	30.8406	22.8887	1	1	1	1
CORIN	ENSG00000145244	6.5072e-35	1.232	0.9933	0.574534	1	1	1	1	1	1
ATP10D	ENSG00000145246	7.561e-20	0.787	0.9933	0.574589	10.7581	12.8571	1	1	1	1
OCIAD2	ENSG00000145247	3.5288e-05	1.34	0.993301	0.574644	1	1	1	1	1	1
SCD5	ENSG00000145284	0.0010398	0.927	0.993301	0.5747	3.90168	4.30343	1	1	1	1
PLAC8	ENSG00000145287	0.11953	1.174	0.993301	0.574755	1	1	1	1	1	1
ENOPH1	ENSG00000145293	0.0061227	0.82	0.993301	0.57481	8.62184	10.4911	1	1	1	1
CABS1	ENSG00000145309	0.0076333	1.34	0.993301	0.574865	1	1	1	1	1	1
TRMT10A	ENSG00000145331	3.8911e-10	1.184	0.993301	0.57492	1	1	1	1	1	1
PYURF	ENSG00000145337	0.16154	1.69	0.993301	0.574976	1	1	1	1	1	1
TBCK	ENSG00000145348	2.0935e-15	0.871	0.993302	0.575031	5.97961	7.13693	1	1	1	1
CAMK2D	ENSG00000145349	0.002287	0.539	0.993302	0.575086	31.3677	22.978	1	1	1	1
CISD2	ENSG00000145354	0.41583	0.91	0.993302	0.575141	4.45174	5.05654	1	1	1	1
DDIT4L	ENSG00000145358	1.5197e-06	1.876	0.993302	0.575196	1	1	1	1	1	1
TIFA	ENSG00000145365	0.12501	1.15	0.993302	0.575252	1	1	1	1	1	1
SPATA5	ENSG00000145375	9.0776e-20	1.079	0.993302	0.575307	1.12976	1	1	1	1	1
FABP2	ENSG00000145384	0.0049806	1.505	0.993303	0.575362	1	1	1	1	1	1
CCNA2	ENSG00000145386	0.99962	0.132	0.993303	0.575418	39.0457	23.7515	1	1	1	1
SETD7	ENSG00000145391	0.0042257	0.737	0.993303	0.575473	14.6105	16.2897	1	1	1	1
NAF1	ENSG00000145414	0.97793	0.307	0.993303	0.575528	38.4957	23.7341	1	1	1	1
RNF175	ENSG00000145428	6.8141e-13	1.431	0.993303	0.575583	1	1	1	1	1	1
PDGFC	ENSG00000145431	0.99374	0.198	0.993303	0.575638	38.9737	23.7502	1	1	1	1
CBR4	ENSG00000145439	6.0745e-06	1.696	0.993304	0.575694	1	1	1	1	1	1
GLRA3	ENSG00000145451	1.7764e-05	0.698	0.993304	0.575749	18.0192	18.5437	1	1	1	1
CYP4V2	ENSG00000145476	2.1975e-10	1.034	0.993304	0.575804	1.64566	1.40495	1	1	1	1
NDUFS6	ENSG00000145494	0.096359	1.297	0.993304	0.575859	1	1	1	1	1	1
MARCHF6	ENSG00000145495	1	0.152	0.993304	0.575914	39.0321	23.7513	1	1	1	1
CDH18	ENSG00000145526	0.21478	0.454	0.993304	0.57597	35.607	23.527	1	1	1	1
ADAMTS16	ENSG00000145536	0.00044629	0.431	0.993305	0.576025	36.3613	23.5949	1	1	1	1
MYO10	ENSG00000145555	3.1562e-05	0.374	0.993305	0.57608	37.6743	23.6909	1	1	1	1
OTULINL	ENSG00000145569	3.4462e-09	1.241	0.993305	0.576135	1	1	1	1	1	1
RPL37	ENSG00000145592	0.18273	0.964	0.993305	0.576191	2.91164	2.97375	1	1	1	1
OSMR	ENSG00000145623	9.2144e-18	0.944	0.993305	0.576246	3.41379	3.64186	1	1	1	1
UGT3A1	ENSG00000145626	3.5366e-13	1.486	0.993305	0.576301	1	1	1	1	1	1
SHISAL2B	ENSG00000145642	0.0034479	1.639	0.993306	0.576356	1	1	1	1	1	1
GZMA	ENSG00000145649	2.0457e-06	1.604	0.993306	0.576411	1	1	1	1	1	1
PIK3R1	ENSG00000145675	0.99978	0.228	0.993306	0.576467	38.904	23.7485	1	1	1	1
HAPLN1	ENSG00000145681	0.60242	0.488	0.993306	0.576522	34.2025	23.3769	1	1	1	1
SSBP2	ENSG00000145687	0.99777	0.236	0.993306	0.576577	38.8795	23.7479	1	1	1	1
ANKRD31	ENSG00000145700	1.8697e-21	0.868	0.993306	0.576632	6.11388	7.31653	1	1	1	1
IQGAP2	ENSG00000145703	8.4988e-27	0.795	0.993307	0.576688	10.209	12.2811	1	1	1	1
CRHBP	ENSG00000145708	0.21476	0.582	0.993307	0.576743	28.2849	22.3806	1	1	1	1
LIX1	ENSG00000145721	0.0019611	0.832	0.993307	0.576798	7.92936	9.65367	1	1	1	1
GIN1	ENSG00000145723	2.4151e-05	0.84	0.993307	0.576853	7.49241	9.1088	1	1	1	1
PPIP5K2	ENSG00000145725	8.5759e-21	0.82	0.993307	0.576909	8.62184	10.4911	1	1	1	1
BDP1	ENSG00000145734	1.3294e-21	0.596	0.993307	0.576964	27.1588	22.113	1	1	1	1
GTF2H2	ENSG00000145736	0.015519	1.597	0.993308	0.577019	1	1	1	1	1	1
SLC30A5	ENSG00000145740	0.068068	0.459	0.993308	0.577074	35.423	23.5091	1	1	1	1
BTF3	ENSG00000145741	0.75624	0.527	0.993308	0.577129	32.1165	23.0964	1	1	1	1
TSLP	ENSG00000145777	0.0040357	1.584	0.993308	0.577185	1	1	1	1	1	1
TNFAIP8	ENSG00000145779	0.38452	0.969	0.993308	0.57724	2.79725	2.82415	1	1	1	1
FEM1C	ENSG00000145780	0.62927	0.479	0.993308	0.577295	34.6102	23.4236	1	1	1	1
COMMD10	ENSG00000145781	6.4803e-12	1.866	0.993308	0.57735	1	1	1	1	1	1
ATG12	ENSG00000145782	4.6926e-06	1.74	0.993309	0.577406	1	1	1	1	1	1
MEGF10	ENSG00000145794	0.3904	0.347	0.993309	0.577461	38.0792	23.7141	1	1	1	1
YIPF5	ENSG00000145817	0.98529	0.234	0.993309	0.577516	38.8859	23.748	1	1	1	1
ARHGAP26	ENSG00000145819	0.99661	0.276	0.993309	0.577571	38.7068	23.7424	1	1	1	1
LECT2	ENSG00000145826	0.0014806	1.449	0.993309	0.577627	1	1	1	1	1	1
SLC25A48	ENSG00000145832	0.00015155	1.683	0.993309	0.577682	1	1	1	1	1	1
IL9	ENSG00000145839	8.1087e-07	1.917	0.99331	0.577737	1	1	1	1	1	1
TIMD4	ENSG00000145850	2.6444e-10	1.336	0.99331	0.577792	1	1	1	1	1	1
C1QTNF2	ENSG00000145861	0.00083478	1.225	0.99331	0.577847	1	1	1	1	1	1
GABRB2	ENSG00000145864	0.84876	0.385	0.99331	0.577903	37.4739	23.6782	1	1	1	1
FBXO38	ENSG00000145868	0.99879	0.265	0.99331	0.577958	38.7639	23.7443	1	1	1	1
SPINK7	ENSG00000145879	0.078398	1.421	0.99331	0.578013	1	1	1	1	1	1
PCYOX1L	ENSG00000145882	6.5627e-11	1.322	0.993311	0.578068	1	1	1	1	1	1
TNIP1	ENSG00000145901	0.47559	0.395	0.993311	0.578124	37.2716	23.6647	1	1	1	1
G3BP1	ENSG00000145907	0.033122	0.519	0.993311	0.578179	32.5876	23.166	1	1	1	1
ZNF300	ENSG00000145908	1.1172e-05	0.81	0.993311	0.578234	9.23324	11.2024	1	1	1	1
N4BP3	ENSG00000145911	5.7046e-05	0.866	0.993311	0.578289	6.20479	7.43771	1	1	1	1
NHP2	ENSG00000145912	0.05011	1.082	0.993311	0.578345	1.10152	1	1	1	1	1
RMND5B	ENSG00000145916	1.9471e-13	1.29	0.993312	0.5784	1	1	1	1	1	1
BOD1	ENSG00000145919	0.24853	0.839	0.993312	0.578455	7.54596	9.17623	1	1	1	1
KCNMB1	ENSG00000145936	2.0696e-06	1.602	0.993312	0.57851	1	1	1	1	1	1
MYLK4	ENSG00000145949	3.0554e-13	1.367	0.993312	0.578565	1	1	1	1	1	1
FAM217A	ENSG00000145975	4.8219e-09	1.093	0.993312	0.578621	1.00366	1	1	1	1	1
TBC1D7	ENSG00000145979	2.9441e-12	1.608	0.993312	0.578676	1	1	1	1	1	1
FARS2	ENSG00000145982	9.2964e-09	1.152	0.993313	0.578731	1	1	1	1	1	1
PSD2	ENSG00000146005	0.00022099	0.608	0.993313	0.578786	26.1534	21.8487	1	1	1	1
LRRTM2	ENSG00000146006	0.80903	0.416	0.993313	0.578842	36.7776	23.6285	1	1	1	1
ZMAT2	ENSG00000146007	0.98418	0.237	0.993313	0.578897	38.8763	23.7478	1	1	1	1
SLC17A4	ENSG00000146039	1.5714e-09	1.078	0.993313	0.578952	1.13932	1	1	1	1	1
H2BC1	ENSG00000146047	0.10308	1.869	0.993313	0.579007	1	1	1	1	1	1
KAAG1	ENSG00000146049	0.28715	1.893	0.993313	0.579062	1	1	1	1	1	1
HIGD2A	ENSG00000146066	0.19087	1.574	0.993314	0.579118	1	1	1	1	1	1
FAM193B	ENSG00000146067	0.9933	0.275	0.993314	0.579173	38.7123	23.7425	1	1	1	1
DOK3	ENSG00000146094	0.00090501	0.796	0.993314	0.579228	10.1418	12.2091	1	1	1	1
ABT1	ENSG00000146109	0.020296	1.015	0.993314	0.579283	1.92493	1.73088	1	1	1	1
PPP1R18	ENSG00000146112	0.00050298	0.669	0.993314	0.579338	20.6742	19.8934	1	1	1	1
DAAM2	ENSG00000146122	1	0.094	0.993314	0.579394	39.0597	23.7516	1	1	1	1
PRIM2	ENSG00000146143	1.1605e-07	1.034	0.993315	0.579449	1.64566	1.40495	1	1	1	1
MLIP	ENSG00000146147	3.1564e-16	1.389	0.993315	0.579504	1	1	1	1	1	1
HMGCLL1	ENSG00000146151	2.9827e-07	1.066	0.993315	0.57956	1.26029	1	1	1	1	1
LGSN	ENSG00000146166	1.594e-13	1.557	0.993315	0.579615	1	1	1	1	1	1
FGD2	ENSG00000146192	5.7084e-09	0.806	0.993315	0.57967	9.48657	11.4892	1	1	1	1
SCUBE3	ENSG00000146197	0.99939	0.252	0.993315	0.579725	38.8214	23.7462	1	1	1	1
ANO7	ENSG00000146205	3.4578e-42	1.371	0.993316	0.57978	1	1	1	1	1	1
CRIP3	ENSG00000146215	0.00064839	1.01	0.993316	0.579836	2.00556	1.82755	1	1	1	1
TTBK1	ENSG00000146216	0.99967	0.234	0.993316	0.579891	38.8859	23.748	1	1	1	1
TCTE1	ENSG00000146221	7.7278e-11	1.449	0.993316	0.579946	1	1	1	1	1	1
RPL7L1	ENSG00000146223	0.00015563	1.053	0.993316	0.580001	1.40514	1.13698	1	1	1	1
CYP39A1	ENSG00000146233	3.8748e-16	1.376	0.993316	0.580056	1	1	1	1	1	1
TPBG	ENSG00000146242	0.012627	1.16	0.993317	0.580112	1	1	1	1	1	1
IRAK1BP1	ENSG00000146243	1.449e-06	1.398	0.993317	0.580167	1	1	1	1	1	1
PHIP	ENSG00000146247	1	0.113	0.993317	0.580222	39.0542	23.7516	1	1	1	1
PRSS35	ENSG00000146250	3.28e-10	1.659	0.993317	0.580277	1	1	1	1	1	1
MMS22L	ENSG00000146263	8.3003e-05	0.438	0.993317	0.580333	36.1472	23.5766	1	1	1	1
FAXC	ENSG00000146267	0.93484	0.36	0.993317	0.580388	37.8986	23.7042	1	1	1	1
GABRR1	ENSG00000146276	8.6523e-14	1.246	0.993317	0.580443	1	1	1	1	1	1
RARS2	ENSG00000146282	7.7352e-14	0.923	0.993318	0.580498	4.0253	4.47226	1	1	1	1
SCML4	ENSG00000146285	7.5932e-06	0.971	0.993318	0.580553	2.75267	2.76616	1	1	1	1
TBC1D32	ENSG00000146350	8.002e-27	0.904	0.993318	0.580609	4.66181	5.34475	1	1	1	1
CLVS2	ENSG00000146352	0.013557	0.861	0.993318	0.580664	6.43706	7.74559	1	1	1	1
ARHGAP18	ENSG00000146376	8.4436e-12	0.859	0.993318	0.580719	6.53198	7.87067	1	1	1	1
TAAR2	ENSG00000146378	7.64e-11	1.814	0.993318	0.580774	1	1	1	1	1	1
TAAR6	ENSG00000146383	0.016668	1.072	0.993319	0.58083	1.19835	1	1	1	1	1
TAAR8	ENSG00000146385	0.00028158	1.524	0.993319	0.580885	1	1	1	1	1	1
ABRACL	ENSG00000146386	0.24171	1.371	0.993319	0.58094	1	1	1	1	1	1
TAAR1	ENSG00000146399	0.00039183	1.432	0.993319	0.580995	1	1	1	1	1	1
SLC18B1	ENSG00000146409	1.0193e-17	1.506	0.993319	0.581051	1	1	1	1	1	1
MTFR2	ENSG00000146410	2.6584e-06	1.107	0.993319	0.581106	1	1	1	1	1	1
SLC2A12	ENSG00000146411	5.551e-05	0.869	0.99332	0.581161	6.06884	7.25638	1	1	1	1
AIG1	ENSG00000146416	3.6161e-07	1.383	0.99332	0.581216	1	1	1	1	1	1
DYNLT1	ENSG00000146425	7.3232e-05	1.497	0.99332	0.581272	1	1	1	1	1	1
TIAM2	ENSG00000146426	3.2439e-05	0.433	0.99332	0.581327	36.3014	23.5899	1	1	1	1
TMEM181	ENSG00000146433	0.0074859	0.521	0.99332	0.581382	32.472	23.1492	1	1	1	1
PNLDC1	ENSG00000146453	2.1216e-14	0.984	0.99332	0.581437	2.47868	2.41408	1	1	1	1
ZMYM4	ENSG00000146463	1	0.175	0.993321	0.581492	39.0087	23.7509	1	1	1	1
VIP	ENSG00000146469	0.00041995	1.412	0.993321	0.581548	1	1	1	1	1	1
ARMT1	ENSG00000146476	5.119e-07	1.006	0.993321	0.581603	2.07234	1.90842	1	1	1	1
SLC22A3	ENSG00000146477	7.7723e-10	1.034	0.993321	0.581658	1.64566	1.40495	1	1	1	1
GNA12	ENSG00000146535	0.96994	0.276	0.993321	0.581713	38.7068	23.7424	1	1	1	1
C7orf50	ENSG00000146540	3.4242e-06	1.787	0.993321	0.581769	1	1	1	1	1	1
SDK1	ENSG00000146555	4.1564e-06	0.398	0.993321	0.581824	37.2069	23.6602	1	1	1	1
C7orf26	ENSG00000146576	0.97647	0.298	0.993322	0.581879	38.5655	23.737	1	1	1	1
RBAK	ENSG00000146587	1.1355e-08	0.918	0.993322	0.581934	4.18478	4.69051	1	1	1	1
CREB5	ENSG00000146592	0.22337	0.48	0.993322	0.581989	34.5662	23.4187	1	1	1	1
EGFR	ENSG00000146648	0.36837	0.349	0.993322	0.582045	38.053	23.7127	1	1	1	1
CDCA5	ENSG00000146670	0.0011583	1.143	0.993322	0.5821	1	1	1	1	1	1
IGFBP3	ENSG00000146674	0.91029	0.385	0.993322	0.582155	37.4739	23.6782	1	1	1	1
PURB	ENSG00000146676	0.62543	0.643	0.993323	0.58221	23.0594	20.8638	1	1	1	1
SSC4D	ENSG00000146700	5.1832e-12	1.183	0.993323	0.582266	1	1	1	1	1	1
MDH2	ENSG00000146701	0.0066821	0.807	0.993323	0.582321	9.42277	11.4174	1	1	1	1
CCT6A	ENSG00000146731	0.99532	0.255	0.993323	0.582376	38.809	23.7458	1	1	1	1
PSPH	ENSG00000146733	0.00096703	1.188	0.993323	0.582431	1	1	1	1	1	1
ZNF92	ENSG00000146757	6.2887e-05	1.841	0.993323	0.582487	1	1	1	1	1	1
ATXN7L1	ENSG00000146776	0.99884	0.221	0.993324	0.582542	38.9232	23.749	1	1	1	1
TMEM168	ENSG00000146802	0.0042658	0.649	0.993324	0.582597	22.5124	20.6591	1	1	1	1
ASB15	ENSG00000146809	1.84e-15	1.286	0.993324	0.582652	1	1	1	1	1	1
GIGYF1	ENSG00000146830	3.4196e-06	0.484	0.993324	0.582707	34.387	23.3984	1	1	1	1
TRIM4	ENSG00000146833	8.502e-12	1.359	0.993324	0.582763	1	1	1	1	1	1
MEPCE	ENSG00000146834	0.99804	0.21	0.993324	0.582818	38.9496	23.7497	1	1	1	1
ZAN	ENSG00000146839	1.6432e-62	1.051	0.993324	0.582873	1.42879	1.16275	1	1	1	1
TMEM209	ENSG00000146842	6.0536e-13	1.006	0.993325	0.582928	2.07234	1.90842	1	1	1	1
AGBL3	ENSG00000146856	4.1796e-16	1.035	0.993325	0.582983	1.63208	1.38949	1	1	1	1
STRA8	ENSG00000146857	0.00060861	0.845	0.993325	0.583039	7.22922	8.77481	1	1	1	1
TMEM140	ENSG00000146859	0.053997	1.632	0.993325	0.583094	1	1	1	1	1	1
EPHA1	ENSG00000146904	1.4624e-23	1.045	0.993325	0.583149	1.50202	1.24337	1	1	1	1
CNPY1	ENSG00000146910	2.1539e-05	1.929	0.993325	0.583204	1	1	1	1	1	1
ASB10	ENSG00000146926	2.6403e-12	1.619	0.993326	0.58326	1	1	1	1	1	1
RAB19	ENSG00000146955	1.5787e-06	1.873	0.993326	0.583315	1	1	1	1	1	1
LUC7L2	ENSG00000146963	0.05528	0.53	0.993326	0.58337	31.934	23.0684	1	1	1	1
DENND2A	ENSG00000146966	0.067255	0.41	0.993326	0.583425	36.9289	23.64	1	1	1	1
MCPH1	ENSG00000147316	7.76e-30	1.441	0.993326	0.58348	1	1	1	1	1	1
MFHAS1	ENSG00000147324	4.2417e-09	0.824	0.993326	0.583536	8.38604	10.2096	1	1	1	1
FBXO25	ENSG00000147364	0.00019921	0.742	0.993327	0.583591	14.1954	15.9684	1	1	1	1
ATP6V1B2	ENSG00000147416	0.99154	0.287	0.993327	0.583646	38.641	23.7399	1	1	1	1
CCDC25	ENSG00000147419	0.0091245	0.764	0.993327	0.583701	12.4439	14.487	1	1	1	1
CHRNB3	ENSG00000147432	8.5898e-06	0.955	0.993327	0.583757	3.12852	3.26025	1	1	1	1
CHRNA6	ENSG00000147434	3.5719e-08	1.153	0.993327	0.583812	1	1	1	1	1	1
GNRH1	ENSG00000147437	0.15146	1.051	0.993327	0.583867	1.42879	1.16275	1	1	1	1
BIN3	ENSG00000147439	5.8224e-13	1.597	0.993327	0.583922	1	1	1	1	1	1
DOK2	ENSG00000147443	1.2082e-05	1.071	0.993328	0.583978	1.20847	1	1	1	1	1
CHMP7	ENSG00000147457	0.86301	0.38	0.993328	0.584033	37.5677	23.6842	1	1	1	1
DOCK5	ENSG00000147459	2.8994e-09	0.441	0.993328	0.584088	36.0514	23.5681	1	1	1	1
STAR	ENSG00000147465	8.7679e-11	1.613	0.993328	0.584143	1	1	1	1	1	1
PLPBP	ENSG00000147471	0.03972	0.696	0.993328	0.584198	18.2003	18.646	1	1	1	1
SNTG1	ENSG00000147481	0.1634	0.445	0.993328	0.584254	35.9198	23.5562	1	1	1	1
PXDNL	ENSG00000147485	2.2028e-35	1.091	0.993329	0.584309	1.02081	1	1	1	1	1
ST18	ENSG00000147488	0.99459	0.284	0.993329	0.584364	38.6599	23.7406	1	1	1	1
RGS20	ENSG00000147509	6.4013e-05	1.002	0.993329	0.584419	2.14122	1.99254	1	1	1	1
TACC1	ENSG00000147526	5.4901e-05	0.591	0.993329	0.584475	27.5672	22.2133	1	1	1	1
PLPP5	ENSG00000147535	1.8573e-12	1.928	0.993329	0.58453	1	1	1	1	1	1
GINS4	ENSG00000147536	0.00013735	1.075	0.993329	0.584585	1.16848	1	1	1	1	1
NSD3	ENSG00000147548	1	0.142	0.99333	0.58464	39.0396	23.7514	1	1	1	1
DNAJC5B	ENSG00000147570	2.2936e-06	1.583	0.99333	0.584696	1	1	1	1	1	1
CRH	ENSG00000147571	0.71614	0.72	0.99333	0.584751	16.0629	17.3303	1	1	1	1
TRIM55	ENSG00000147573	6.9041e-14	1.177	0.99333	0.584806	1	1	1	1	1	1
ADHFE1	ENSG00000147576	8.5168e-09	1.045	0.99333	0.584861	1.50202	1.24337	1	1	1	1
MRPS28	ENSG00000147586	4.6621e-05	1.875	0.99333	0.584916	1	1	1	1	1	1
PMP2	ENSG00000147588	0.0084728	1.301	0.99333	0.584972	1	1	1	1	1	1
LACTB2	ENSG00000147592	3.6864e-05	1.089	0.993331	0.585027	1.03824	1	1	1	1	1
PRDM14	ENSG00000147596	0.019397	0.6	0.993331	0.585082	26.8276	22.0286	1	1	1	1
RPL7	ENSG00000147604	0.99626	0.181	0.993331	0.585137	39.0008	23.7508	1	1	1	1
SLC26A7	ENSG00000147606	1.9125e-09	0.805	0.993331	0.585193	9.55069	11.5611	1	1	1	1
PSKH2	ENSG00000147613	7.2081e-09	1.702	0.993331	0.585248	1	1	1	1	1	1
ATP6V0D2	ENSG00000147614	2.4683e-11	1.404	0.993331	0.585303	1	1	1	1	1	1
DPYS	ENSG00000147647	2.785e-11	1.169	0.993332	0.585358	1	1	1	1	1	1
EBAG9	ENSG00000147654	0.077101	0.728	0.993332	0.585414	15.372	16.851	1	1	1	1
RSPO2	ENSG00000147655	0.024608	0.762	0.993332	0.585469	12.5978	14.6256	1	1	1	1
POLR2K	ENSG00000147669	0.0011708	1.879	0.993332	0.585524	1	1	1	1	1	1
EIF3H	ENSG00000147677	0.047483	0.592	0.993332	0.585579	27.486	22.1937	1	1	1	1
UTP23	ENSG00000147679	0.086364	0.903	0.993332	0.585634	4.69766	5.39393	1	1	1	1
NDUFB9	ENSG00000147684	0.00016312	1.044	0.993333	0.58569	1.51457	1.25731	1	1	1	1
TATDN1	ENSG00000147687	6.4923e-16	1.584	0.993333	0.585745	1	1	1	1	1	1
GSDMC	ENSG00000147697	8.0925e-14	1.25	0.993333	0.5858	1	1	1	1	1	1
FAM135B	ENSG00000147724	0.99996	0.222	0.993333	0.585855	38.9206	23.749	1	1	1	1
ZNF7	ENSG00000147789	2.1025e-07	0.867	0.993333	0.585911	6.15919	7.37698	1	1	1	1
ARHGAP39	ENSG00000147799	0.0081913	0.449	0.993333	0.585966	35.7836	23.5437	1	1	1	1
SLC39A4	ENSG00000147804	0.00031401	0.704	0.993333	0.586021	17.4787	18.2286	1	1	1	1
VLDLR	ENSG00000147852	1.9617e-11	0.718	0.993334	0.586076	16.2376	17.4471	1	1	1	1
UHRF2	ENSG00000147854	0.99928	0.245	0.993334	0.586131	38.8484	23.747	1	1	1	1
CER1	ENSG00000147869	1.6674e-05	1.798	0.993334	0.586187	1	1	1	1	1	1
PLIN2	ENSG00000147872	7.5281e-09	1.308	0.993334	0.586242	1	1	1	1	1	1
HAUS6	ENSG00000147874	6.4188e-17	0.963	0.993334	0.586297	2.93503	3.00448	1	1	1	1
CDKN2B	ENSG00000147883	0.0073369	1.833	0.993334	0.586352	1	1	1	1	1	1
CDKN2A	ENSG00000147889	0.39474	0.949	0.993335	0.586408	3.28128	3.46401	1	1	1	1
C9orf72	ENSG00000147894	1.0647e-06	0.928	0.993335	0.586463	3.87132	4.26202	1	1	1	1
IFNK	ENSG00000147896	9.0615e-10	1.896	0.993335	0.586518	1	1	1	1	1	1
ZCCHC7	ENSG00000147905	3.8612e-09	0.911	0.993335	0.586573	4.41756	5.00965	1	1	1	1
SPATA31A3	ENSG00000147926	0.29526	1.885	0.993335	0.586628	1	1	1	1	1	1
CBWD5	ENSG00000147996	0.00045369	1.946	0.993335	0.586684	1	1	1	1	1	1
CEP78	ENSG00000148019	6.1656e-12	1.018	0.993336	0.586739	1.87803	1.67516	1	1	1	1
NTRK2	ENSG00000148053	1	0.112	0.993336	0.586794	39.0546	23.7516	1	1	1	1
IDNK	ENSG00000148057	0.39322	0.681	0.993336	0.586849	19.5699	19.3698	1	1	1	1
SHC3	ENSG00000148082	0.046457	0.54	0.993336	0.586905	31.303	22.9673	1	1	1	1
AUH	ENSG00000148090	8.024e-06	0.964	0.993336	0.58696	2.91164	2.97375	1	1	1	1
MFSD14B	ENSG00000148110	0.00043286	0.68	0.993336	0.587015	19.6617	19.4153	1	1	1	1
OR13C4	ENSG00000148136	1.5755e-08	1.932	0.993336	0.58707	1	1	1	1	1	1
ZNF462	ENSG00000148143	1	0.085	0.993337	0.587125	39.0615	23.7516	1	1	1	1
INIP	ENSG00000148153	0.032654	1.257	0.993337	0.587181	1	1	1	1	1	1
UGCG	ENSG00000148154	0.94147	0.349	0.993337	0.587236	38.053	23.7127	1	1	1	1
ACTL7B	ENSG00000148156	2.4547e-06	1.571	0.993337	0.587291	1	1	1	1	1	1
SNX30	ENSG00000148158	0.58843	0.454	0.993337	0.587346	35.607	23.527	1	1	1	1
GSN	ENSG00000148180	3.8905e-11	0.837	0.993337	0.587402	7.65397	9.3117	1	1	1	1
MRRF	ENSG00000148187	4.4057e-07	1.592	0.993338	0.587457	1	1	1	1	1	1
NR6A1	ENSG00000148200	0.98169	0.305	0.993338	0.587512	38.5119	23.7348	1	1	1	1
CRB2	ENSG00000148204	1.4884e-14	0.888	0.993338	0.587567	5.26528	6.17058	1	1	1	1
OR5C1	ENSG00000148215	0.00011562	1.742	0.993338	0.587623	1	1	1	1	1	1
WDR31	ENSG00000148225	1.5482e-09	1.187	0.993338	0.587678	1	1	1	1	1	1
POLE3	ENSG00000148229	0.030709	1.284	0.993338	0.587733	1	1	1	1	1	1
SURF4	ENSG00000148248	0.60564	0.546	0.993338	0.587788	30.9077	22.9004	1	1	1	1
GBGT1	ENSG00000148288	1.0776e-10	1.59	0.993339	0.587843	1	1	1	1	1	1
SURF6	ENSG00000148296	6.449e-07	1.125	0.993339	0.587899	1	1	1	1	1	1
MED22	ENSG00000148297	8.0393e-05	1.175	0.993339	0.587954	1	1	1	1	1	1
REXO4	ENSG00000148300	8.7916e-07	1.087	0.993339	0.588009	1.05596	1	1	1	1	1
RPL7A	ENSG00000148303	0.99485	0.191	0.993339	0.588064	38.9858	23.7505	1	1	1	1
GTF3C5	ENSG00000148308	1.6233e-08	0.89	0.993339	0.58812	5.1863	6.06283	1	1	1	1
NTMT1	ENSG00000148335	0.050783	1.077	0.99334	0.588175	1.14896	1	1	1	1	1
CIZ1	ENSG00000148337	0.063172	0.4	0.99334	0.58823	37.1628	23.6571	1	1	1	1
SLC25A25	ENSG00000148339	0.023986	0.584	0.99334	0.588285	28.1274	22.3448	1	1	1	1
PTGES	ENSG00000148344	0.71317	0.727	0.99334	0.588341	15.4576	16.912	1	1	1	1
LCN2	ENSG00000148346	1.1404e-09	1.716	0.99334	0.588396	1	1	1	1	1	1
HMCN2	ENSG00000148357	1.8027e-12	1.015	0.99334	0.588451	1.92493	1.73088	1	1	1	1
PAXX	ENSG00000148362	0.0054207	1.06	0.99334	0.588506	1.32528	1.05099	1	1	1	1
IDI2	ENSG00000148377	2.3124e-09	1.936	0.993341	0.588561	1	1	1	1	1	1
INPP5E	ENSG00000148384	0.0031048	0.675	0.993341	0.588617	20.1216	19.6377	1	1	1	1
LCN9	ENSG00000148386	0.0016951	1.055	0.993341	0.588672	1.38187	1.11176	1	1	1	1
SEC16A	ENSG00000148396	0.36049	0.324	0.993341	0.588727	38.3417	23.7272	1	1	1	1
DPH7	ENSG00000148399	1.8603e-08	1.217	0.993341	0.588782	1	1	1	1	1	1
NOTCH1	ENSG00000148400	1	0.097	0.993341	0.588838	39.059	23.7516	1	1	1	1
NACC2	ENSG00000148411	0.31484	0.754	0.993342	0.588893	13.2242	15.1727	1	1	1	1
USP6NL	ENSG00000148429	0.12097	0.42	0.993342	0.588948	36.672	23.6203	1	1	1	1
COMMD3	ENSG00000148444	2.776e-05	1.136	0.993342	0.589003	1	1	1	1	1	1
MSRB2	ENSG00000148450	5.5352e-05	1.563	0.993342	0.589058	1	1	1	1	1	1
PDSS1	ENSG00000148459	3.2449e-08	0.928	0.993342	0.589114	3.87132	4.26202	1	1	1	1
MINDY3	ENSG00000148481	0.011165	0.537	0.993342	0.589169	31.496	22.999	1	1	1	1
SLC39A12	ENSG00000148482	8.3413e-07	0.763	0.993343	0.589224	12.5207	14.5564	1	1	1	1
ST8SIA6	ENSG00000148488	7.1568e-10	1.567	0.993343	0.589279	1	1	1	1	1	1
ANKRD30A	ENSG00000148513	2.685e-45	1.263	0.993343	0.589335	1	1	1	1	1	1
ZEB1	ENSG00000148516	0.96665	0.317	0.993343	0.58939	38.4089	23.7303	1	1	1	1
FAM13C	ENSG00000148541	5.8127e-05	0.63	0.993343	0.589445	24.2312	21.2698	1	1	1	1
NRBF2	ENSG00000148572	0.00050432	1.058	0.993343	0.5895	1.34764	1.07491	1	1	1	1
CDHR1	ENSG00000148600	2.8422e-21	1.311	0.993343	0.589556	1	1	1	1	1	1
LRMDA	ENSG00000148655	0.0002589	1.198	0.993344	0.589611	1	1	1	1	1	1
CAMK2G	ENSG00000148660	0.9991	0.241	0.993344	0.589666	38.8627	23.7474	1	1	1	1
ADIRF	ENSG00000148671	0.036481	1.791	0.993344	0.589721	1	1	1	1	1	1
GLUD1	ENSG00000148672	0.0070495	0.612	0.993344	0.589776	25.8109	21.7529	1	1	1	1
ANKRD1	ENSG00000148677	2.6259e-10	1.336	0.993344	0.589832	1	1	1	1	1	1
FRA10AC1	ENSG00000148690	4.911e-10	1.167	0.993344	0.589887	1	1	1	1	1	1
DNAJB12	ENSG00000148719	0.44012	0.494	0.993345	0.589942	33.9157	23.3425	1	1	1	1
NPFFR1	ENSG00000148734	9.5481e-15	1.918	0.993345	0.589997	1	1	1	1	1	1
TCF7L2	ENSG00000148737	0.99537	0.273	0.993345	0.590052	38.7232	23.7429	1	1	1	1
MKI67	ENSG00000148773	1.2598e-28	0.764	0.993345	0.590108	12.4439	14.487	1	1	1	1
INA	ENSG00000148798	1.4818e-08	1.401	0.993345	0.590163	1	1	1	1	1	1
FUOM	ENSG00000148803	0.00019189	1.626	0.993345	0.590218	1	1	1	1	1	1
LRRC27	ENSG00000148814	1.0059e-17	1.397	0.993345	0.590273	1	1	1	1	1	1
MTG1	ENSG00000148824	0.013299	0.717	0.993346	0.590329	16.3252	17.505	1	1	1	1
NKX6-2	ENSG00000148826	0.028854	1.313	0.993346	0.590384	1	1	1	1	1	1
PAOX	ENSG00000148832	4.8573e-09	1.353	0.993346	0.590439	1	1	1	1	1	1
TAF5	ENSG00000148835	0.99973	0.211	0.993346	0.590494	38.9474	23.7496	1	1	1	1
PPRC1	ENSG00000148840	1	0.152	0.993346	0.59055	39.0321	23.7513	1	1	1	1
CNNM2	ENSG00000148842	0.99521	0.267	0.993346	0.590605	38.7541	23.744	1	1	1	1
PDCD11	ENSG00000148843	3.2929e-16	0.594	0.993347	0.59066	27.323	22.1538	1	1	1	1
RGS10	ENSG00000148908	0.75933	0.524	0.993347	0.590715	32.2958	23.1233	1	1	1	1
ADM	ENSG00000148926	0.040831	1.162	0.993347	0.59077	1	1	1	1	1	1
GAS2	ENSG00000148935	0.00080175	0.811	0.993347	0.590826	9.17069	11.1309	1	1	1	1
SLC5A12	ENSG00000148942	8.5695e-07	0.699	0.993347	0.590881	17.9288	18.492	1	1	1	1
LIN7C	ENSG00000148943	0.051327	0.8	0.993347	0.590936	9.87597	11.9208	1	1	1	1
IMMP1L	ENSG00000148950	2.4628e-05	1.415	0.993347	0.590991	1	1	1	1	1	1
SAA4	ENSG00000148965	0.012346	1.688	0.993348	0.591047	1	1	1	1	1	1
PGAP2	ENSG00000148985	0.93451	0.363	0.993348	0.591102	37.8533	23.7016	1	1	1	1
TUT1	ENSG00000149016	4.5457e-11	0.829	0.993348	0.591157	8.09829	9.86097	1	1	1	1
SCGB1A1	ENSG00000149021	0.00079919	1.915	0.993348	0.591212	1	1	1	1	1	1
SYT8	ENSG00000149043	9.8941e-25	1.936	0.993348	0.591267	1	1	1	1	1	1
ZNF214	ENSG00000149050	1.1138e-17	1.499	0.993348	0.591323	1	1	1	1	1	1
ZNF215	ENSG00000149054	6.1857e-16	1.348	0.993349	0.591378	1	1	1	1	1	1
PAMR1	ENSG00000149090	6.2624e-32	1.429	0.993349	0.591433	1	1	1	1	1	1
DGKZ	ENSG00000149091	0.039507	0.375	0.993349	0.591488	37.657	23.6898	1	1	1	1
EIF3M	ENSG00000149100	0.01748	0.607	0.993349	0.591544	26.2385	21.8721	1	1	1	1
GLYAT	ENSG00000149124	3.6418e-08	1.714	0.993349	0.591599	1	1	1	1	1	1
OR5F1	ENSG00000149133	5.9115e-05	1.955	0.993349	0.591654	1	1	1	1	1	1
SSRP1	ENSG00000149136	0.99585	0.275	0.993349	0.591709	38.7123	23.7425	1	1	1	1
SLC43A1	ENSG00000149150	8.0343e-06	0.751	0.99335	0.591765	13.4635	15.3747	1	1	1	1
PTPRJ	ENSG00000149177	1.2879e-11	0.634	0.99335	0.59182	23.8729	21.1502	1	1	1	1
C11orf49	ENSG00000149179	2.2431e-11	1.285	0.99335	0.591875	1	1	1	1	1	1
ARFGAP2	ENSG00000149182	0.0048866	0.54	0.99335	0.59193	31.303	22.9673	1	1	1	1
CELF1	ENSG00000149187	0.99971	0.171	0.99335	0.591985	39.0135	23.751	1	1	1	1
HIKESHI	ENSG00000149196	0.52459	0.591	0.99335	0.592041	27.5672	22.2133	1	1	1	1
SESN3	ENSG00000149212	0.68496	0.409	0.993351	0.592096	36.9533	23.6419	1	1	1	1
ENDOD1	ENSG00000149218	6.5757e-11	1.645	0.993351	0.592151	1	1	1	1	1	1
CCDC82	ENSG00000149231	2.383e-07	0.856	0.993351	0.592206	6.67653	8.06028	1	1	1	1
KLHL35	ENSG00000149243	2.3745e-15	1.898	0.993351	0.592262	1	1	1	1	1	1
SERPINH1	ENSG00000149257	0.027553	0.746	0.993351	0.592317	13.8676	15.7068	1	1	1	1
CAPN5	ENSG00000149260	2.5197e-08	0.782	0.993351	0.592372	11.1112	13.2157	1	1	1	1
PAK1	ENSG00000149269	0.0013306	0.563	0.993351	0.592427	29.7213	22.6821	1	1	1	1
RPS3	ENSG00000149273	0.92	0.38	0.993352	0.592483	37.5677	23.6842	1	1	1	1
ZC3H12C	ENSG00000149289	0.99838	0.252	0.993352	0.592538	38.8214	23.7462	1	1	1	1
TTC12	ENSG00000149292	1.7871e-17	1.048	0.993352	0.592593	1.46497	1.20242	1	1	1	1
NCAM1	ENSG00000149294	0.99999	0.185	0.993352	0.592648	38.9951	23.7506	1	1	1	1
NPAT	ENSG00000149308	0.28233	0.367	0.993352	0.592703	37.7905	23.6979	1	1	1	1
ATM	ENSG00000149311	5.5884e-47	0.71	0.993352	0.592759	16.9431	17.9015	1	1	1	1
GLB1L2	ENSG00000149328	4.5015e-19	1.12	0.993353	0.592814	1	1	1	1	1	1
LAMTOR1	ENSG00000149357	0.72085	0.557	0.993353	0.592869	30.151	22.7643	1	1	1	1
P4HA3	ENSG00000149380	7.8011e-10	0.943	0.993353	0.592924	3.44087	3.67832	1	1	1	1
GRIK4	ENSG00000149403	0.11126	0.409	0.993353	0.592979	36.9533	23.6419	1	1	1	1
HYOU1	ENSG00000149428	0.86105	0.331	0.993353	0.593035	38.2688	23.7237	1	1	1	1
GGTLC1	ENSG00000149435	3.3367e-05	1.675	0.993353	0.59309	1	1	1	1	1	1
C20orf78	ENSG00000149443	0.55269	1.18	0.993353	0.593145	1	1	1	1	1	1
KAT14	ENSG00000149474	1.326e-09	0.828	0.993354	0.5932	8.15522	9.9304	1	1	1	1
TKFC	ENSG00000149476	3.1694e-12	1.129	0.993354	0.593256	1	1	1	1	1	1
MTA2	ENSG00000149480	0.74479	0.364	0.993354	0.593311	37.8378	23.7007	1	1	1	1
TMEM138	ENSG00000149483	0.047034	1.106	0.993354	0.593366	1	1	1	1	1	1
TMC2	ENSG00000149488	2.083e-27	1.151	0.993354	0.593421	1	1	1	1	1	1
INCENP	ENSG00000149503	0.88595	0.336	0.993354	0.593477	38.2132	23.721	1	1	1	1
ZP1	ENSG00000149506	1.8672e-21	1.33	0.993355	0.593532	1	1	1	1	1	1
OOSP2	ENSG00000149507	0.027872	1.328	0.993355	0.593587	1	1	1	1	1	1
MS4A3	ENSG00000149516	2.6344e-05	1.401	0.993355	0.593642	1	1	1	1	1	1
FRG1BP	ENSG00000149531	0.0026368	1.263	0.993355	0.593697	1	1	1	1	1	1
CPSF7	ENSG00000149532	0.99873	0.199	0.993355	0.593753	38.9718	23.7502	1	1	1	1
MS4A2	ENSG00000149534	5.6048e-09	1.733	0.993355	0.593808	1	1	1	1	1	1
B3GAT3	ENSG00000149541	2.7099e-08	1.331	0.993355	0.593863	1	1	1	1	1	1
EI24	ENSG00000149547	0.73348	0.418	0.993356	0.593918	36.7253	23.6245	1	1	1	1
CCDC15	ENSG00000149548	4.6882e-20	1.057	0.993356	0.593974	1.35896	1.08707	1	1	1	1
CHEK1	ENSG00000149554	3.14e-08	0.931	0.993356	0.594029	3.7815	4.13968	1	1	1	1
FEZ1	ENSG00000149557	0.75002	0.414	0.993356	0.594084	36.829	23.6325	1	1	1	1
ESAM	ENSG00000149564	0.20185	0.59	0.993356	0.594139	27.648	22.2327	1	1	1	1
KIRREL3	ENSG00000149571	0.96992	0.318	0.993356	0.594194	38.3996	23.7299	1	1	1	1
TAGLN	ENSG00000149591	0.08527	0.907	0.993356	0.59425	4.5557	5.19918	1	1	1	1
JPH2	ENSG00000149596	4.5187e-05	0.781	0.993357	0.594305	11.1827	13.2872	1	1	1	1
DUSP15	ENSG00000149599	3.7139e-06	1.496	0.993357	0.59436	1	1	1	1	1	1
COMMD7	ENSG00000149600	9.7494e-08	1.358	0.993357	0.594415	1	1	1	1	1	1
KIAA1755	ENSG00000149633	2.8893e-17	1.033	0.993357	0.594471	1.65934	1.42058	1	1	1	1
SPATA25	ENSG00000149634	0.0014577	1.454	0.993357	0.594526	1	1	1	1	1	1
OCSTAMP	ENSG00000149635	0.001282	1.119	0.993357	0.594581	1	1	1	1	1	1
DSN1	ENSG00000149636	8.8514e-08	1.062	0.993358	0.594636	1.30327	1.02757	1	1	1	1
CNBD2	ENSG00000149646	3.8389e-17	1.243	0.993358	0.594692	1	1	1	1	1	1
SPINT4	ENSG00000149651	0.084396	1.376	0.993358	0.594747	1	1	1	1	1	1
CDH22	ENSG00000149654	0.4999	0.423	0.993358	0.594802	36.5903	23.6138	1	1	1	1
LSM14B	ENSG00000149657	0.9953	0.234	0.993358	0.594857	38.8859	23.748	1	1	1	1
YTHDF1	ENSG00000149658	0.9942	0.241	0.993358	0.594912	38.8627	23.7474	1	1	1	1
CABLES2	ENSG00000149679	0.00020975	0.842	0.993358	0.594968	7.38623	8.97456	1	1	1	1
LTO1	ENSG00000149716	0.0018149	1.382	0.993359	0.595023	1	1	1	1	1	1
SLC22A9	ENSG00000149742	4.2676e-19	1.61	0.993359	0.595078	1	1	1	1	1	1
TRPT1	ENSG00000149743	0.0022209	0.997	0.993359	0.595133	2.23035	2.10241	1	1	1	1
MRPL49	ENSG00000149792	0.00031078	1.497	0.993359	0.595189	1	1	1	1	1	1
CDC42EP2	ENSG00000149798	0.039267	1.767	0.993359	0.595244	1	1	1	1	1	1
FAU	ENSG00000149806	0.85252	0.476	0.993359	0.595299	34.7402	23.438	1	1	1	1
TM7SF2	ENSG00000149809	1.366e-07	1.017	0.99336	0.595354	1.89355	1.69355	1	1	1	1
TBX6	ENSG00000149922	0.0068128	0.688	0.99336	0.59541	18.9286	19.0416	1	1	1	1
ALDOA	ENSG00000149925	0.0013228	0.755	0.99336	0.595465	13.1449	15.105	1	1	1	1
TLCD3B	ENSG00000149926	0.66468	0.516	0.99336	0.59552	32.7585	23.1903	1	1	1	1
HIRIP3	ENSG00000149929	1.9797e-06	0.867	0.99336	0.595575	6.15919	7.37698	1	1	1	1
TMEM219	ENSG00000149932	8.1671e-05	1.47	0.99336	0.59563	1	1	1	1	1	1
CNTN5	ENSG00000149972	6.1963e-05	0.485	0.99336	0.595686	34.3414	23.3931	1	1	1	1
KLRF1	ENSG00000150045	1.8025e-07	1.484	0.993361	0.595741	1	1	1	1	1	1
CLEC1A	ENSG00000150048	2.6288e-17	1.929	0.993361	0.595796	1	1	1	1	1	1
MKX	ENSG00000150051	0.88427	0.398	0.993361	0.595851	37.2069	23.6602	1	1	1	1
MPP7	ENSG00000150054	2.1745e-11	0.943	0.993361	0.595907	3.44087	3.67832	1	1	1	1
ITGB1	ENSG00000150093	0.98208	0.306	0.993361	0.595962	38.5039	23.7344	1	1	1	1
FXYD4	ENSG00000150201	0.00031646	1.492	0.993361	0.596017	1	1	1	1	1	1
TRIM48	ENSG00000150244	1.0995e-27	1.985	0.993362	0.596072	1	1	1	1	1	1
OR8K1	ENSG00000150261	5.1722e-06	1.912	0.993362	0.596127	1	1	1	1	1	1
OR5M9	ENSG00000150269	0.0036459	1.62	0.993362	0.596183	1	1	1	1	1	1
PCDH15	ENSG00000150275	8.0283e-25	0.794	0.993362	0.596238	10.2766	12.3532	1	1	1	1
FCGR1A	ENSG00000150337	0.00013116	1.083	0.993362	0.596293	1.09226	1	1	1	1	1
ARID5B	ENSG00000150347	1	0.11	0.993362	0.596348	39.0553	23.7516	1	1	1	1
KLHL1	ENSG00000150361	7.1907e-07	0.709	0.993362	0.596404	17.032	17.9568	1	1	1	1
DCUN1D2	ENSG00000150401	2.9667e-08	1.513	0.993363	0.596459	1	1	1	1	1	1
TMEM218	ENSG00000150433	0.0016754	1.826	0.993363	0.596514	1	1	1	1	1	1
TIRAP	ENSG00000150455	0.00076118	1.656	0.993363	0.596569	1	1	1	1	1	1
EEF1AKMT1	ENSG00000150456	2.4358e-06	1.573	0.993363	0.596625	1	1	1	1	1	1
LATS2	ENSG00000150457	0.98807	0.297	0.993363	0.59668	38.5728	23.7373	1	1	1	1
SAP18	ENSG00000150459	0.082981	0.915	0.993363	0.596735	4.28316	4.82533	1	1	1	1
ADGRL3	ENSG00000150471	1	0.185	0.993363	0.59679	38.9951	23.7506	1	1	1	1
KIAA1328	ENSG00000150477	3.2984e-08	0.926	0.993364	0.596845	3.93226	4.34516	1	1	1	1
MIA2	ENSG00000150526	0.0014245	0.662	0.993364	0.596901	21.3191	20.1764	1	1	1	1
HNMT	ENSG00000150540	0.019734	0.796	0.993364	0.596956	10.1418	12.2091	1	1	1	1
LYPD1	ENSG00000150551	0.00055354	1.738	0.993364	0.597011	1	1	1	1	1	1
LYPD6B	ENSG00000150556	0.00036139	1.126	0.993364	0.597066	1	1	1	1	1	1
PDCD4	ENSG00000150593	3.3572e-07	0.928	0.993364	0.597121	3.87132	4.26202	1	1	1	1
ADRA2A	ENSG00000150594	0.00081816	1.231	0.993365	0.597177	1	1	1	1	1	1
WDR17	ENSG00000150627	9.6547e-25	0.85	0.993365	0.597232	6.97354	8.4464	1	1	1	1
SPATA4	ENSG00000150628	1.1841e-09	1.508	0.993365	0.597287	1	1	1	1	1	1
CD226	ENSG00000150637	0.03921	0.698	0.993365	0.597342	18.0192	18.5437	1	1	1	1
CNDP1	ENSG00000150656	1.1834e-09	1.002	0.993365	0.597398	2.14122	1.99254	1	1	1	1
DLG2	ENSG00000150672	0.70796	0.338	0.993365	0.597453	38.19	23.7198	1	1	1	1
RGS18	ENSG00000150681	0.0014903	1.084	0.993365	0.597508	1.08308	1	1	1	1	1
PPP1R1C	ENSG00000150722	2.3484e-05	1.742	0.993366	0.597563	1	1	1	1	1	1
C11orf53	ENSG00000150750	0.0019229	1.363	0.993366	0.597619	1	1	1	1	1	1
CCT5	ENSG00000150753	0.99928	0.188	0.993366	0.597674	38.9905	23.7506	1	1	1	1
ATPSCKMT	ENSG00000150756	1.7847e-09	1.662	0.993366	0.597729	1	1	1	1	1	1
DOCK1	ENSG00000150760	0.0068117	0.341	0.993366	0.597784	38.1543	23.718	1	1	1	1
DIXDC1	ENSG00000150764	7.3213e-11	0.75	0.993366	0.597839	13.5438	15.4415	1	1	1	1
PIH1D2	ENSG00000150773	7.5463e-09	1.482	0.993367	0.597895	1	1	1	1	1	1
NKAPD1	ENSG00000150776	0.30748	0.614	0.993367	0.59795	25.6384	21.7035	1	1	1	1
TIMM8B	ENSG00000150779	0.0086544	1.797	0.993367	0.598005	1	1	1	1	1	1
IL18	ENSG00000150782	0.030717	1.284	0.993367	0.59806	1	1	1	1	1	1
TEX12	ENSG00000150783	0.00045664	1.779	0.993367	0.598116	1	1	1	1	1	1
PIP4K2A	ENSG00000150867	0.14155	0.56	0.993367	0.598171	29.9376	22.7239	1	1	1	1
C2orf50	ENSG00000150873	0.00011749	1.739	0.993367	0.598226	1	1	1	1	1	1
FREM2	ENSG00000150893	3.5958e-11	0.475	0.993368	0.598281	34.7829	23.4426	1	1	1	1
FOXO1	ENSG00000150907	0.99725	0.173	0.993368	0.598337	39.0111	23.7509	1	1	1	1
CRIM1	ENSG00000150938	0.99971	0.238	0.993368	0.598392	38.873	23.7477	1	1	1	1
SEC24D	ENSG00000150961	1.3348e-07	0.584	0.993368	0.598447	28.1274	22.3448	1	1	1	1
ABCB9	ENSG00000150967	0.00025164	0.653	0.993368	0.598502	22.1462	20.5164	1	1	1	1
ITPR1	ENSG00000150995	1	0.134	0.993368	0.598557	39.0446	23.7515	1	1	1	1
TKTL2	ENSG00000151005	1.1378e-07	1.172	0.993368	0.598613	1	1	1	1	1	1
PRSS53	ENSG00000151006	9.3515e-17	1.363	0.993369	0.598668	1	1	1	1	1	1
NOCT	ENSG00000151014	0.042105	0.689	0.993369	0.598723	18.8372	18.9934	1	1	1	1
LYZL2	ENSG00000151033	1.1221e-07	1.789	0.993369	0.598778	1	1	1	1	1	1
CACNA2D4	ENSG00000151062	1.4894e-34	1.011	0.993369	0.598834	1.98918	1.80783	1	1	1	1
DCP1B	ENSG00000151065	1.6028e-10	1.055	0.993369	0.598889	1.38187	1.11176	1	1	1	1
THRB	ENSG00000151090	0.99676	0.223	0.993369	0.598944	38.9179	23.7489	1	1	1	1
NGLY1	ENSG00000151092	1.5117e-13	0.95	0.99337	0.598999	3.25536	3.42932	1	1	1	1
UEVLD	ENSG00000151116	3.7228e-07	0.918	0.99337	0.599055	4.18478	4.69051	1	1	1	1
TMEM86A	ENSG00000151117	0.019183	1.031	0.99337	0.59911	1.68704	1.45231	1	1	1	1
C12orf45	ENSG00000151131	0.010456	1.224	0.99337	0.599165	1	1	1	1	1	1
BTBD11	ENSG00000151136	0.99993	0.204	0.99337	0.59922	38.9622	23.75	1	1	1	1
UBE3B	ENSG00000151148	4.1871e-08	0.545	0.99337	0.599275	30.9744	22.9119	1	1	1	1
IPMK	ENSG00000151151	0.96258	0.33	0.99337	0.599331	38.2796	23.7243	1	1	1	1
RAD9B	ENSG00000151164	3.0239e-13	1.368	0.993371	0.599386	1	1	1	1	1	1
DLG5	ENSG00000151208	0.99948	0.262	0.993371	0.599441	38.778	23.7448	1	1	1	1
MAT1A	ENSG00000151224	0.00080978	0.809	0.993371	0.599496	9.2961	11.274	1	1	1	1
GXYLT1	ENSG00000151233	0.12503	0.519	0.993371	0.599552	32.5876	23.166	1	1	1	1
TWF1	ENSG00000151239	2.087e-05	0.855	0.993371	0.599607	6.7253	8.124	1	1	1	1
DIP2C	ENSG00000151240	1	0.149	0.993371	0.599662	39.0345	23.7513	1	1	1	1
EIF4E	ENSG00000151247	0.94133	0.354	0.993371	0.599717	37.9851	23.709	1	1	1	1
AKAP6	ENSG00000151320	0.99983	0.253	0.993372	0.599772	38.8173	23.746	1	1	1	1
NPAS3	ENSG00000151322	0.99974	0.211	0.993372	0.599828	38.9474	23.7496	1	1	1	1
FAM177A1	ENSG00000151327	0.0011791	1.139	0.993372	0.599883	1	1	1	1	1	1
MBIP	ENSG00000151332	1.3838e-05	0.899	0.993372	0.599938	4.84351	5.59391	1	1	1	1
MIPOL1	ENSG00000151338	2.0845e-11	1.1	0.993372	0.599993	1	1	1	1	1	1
ALLC	ENSG00000151360	4.2324e-16	1.483	0.993372	0.600048	1	1	1	1	1	1
KCTD14	ENSG00000151364	0.002183	1.771	0.993373	0.600104	1	1	1	1	1	1
THRSP	ENSG00000151365	0.0029238	1.692	0.993373	0.600159	1	1	1	1	1	1
ME3	ENSG00000151376	1.5112e-13	1.072	0.993373	0.600214	1.19835	1	1	1	1	1
MSGN1	ENSG00000151379	0.072006	1.472	0.993373	0.600269	1	1	1	1	1	1
ADAMTS12	ENSG00000151388	2.4806e-17	0.688	0.993373	0.600325	18.9286	19.0416	1	1	1	1
NUBPL	ENSG00000151413	1.0705e-05	0.929	0.993373	0.60038	3.84117	4.22092	1	1	1	1
NEK7	ENSG00000151414	0.88018	0.386	0.993373	0.600435	37.4545	23.6769	1	1	1	1
ATP6V1G3	ENSG00000151418	0.10745	1.234	0.993374	0.60049	1	1	1	1	1	1
FER	ENSG00000151422	0.6633	0.357	0.993374	0.600546	37.9426	23.7067	1	1	1	1
ANKRD50	ENSG00000151458	0.9792	0.305	0.993374	0.600601	38.5119	23.7348	1	1	1	1
UPF2	ENSG00000151461	1	0.099	0.993374	0.600656	39.0585	23.7516	1	1	1	1
SCLT1	ENSG00000151466	4.3816e-16	0.888	0.993374	0.600711	5.26528	6.17058	1	1	1	1
PTPRO	ENSG00000151490	1.1875e-05	0.474	0.993374	0.600766	34.8253	23.4472	1	1	1	1
EPS8	ENSG00000151491	0.97308	0.311	0.993374	0.600822	38.4622	23.7326	1	1	1	1
ACAD8	ENSG00000151498	5.6389e-14	1.27	0.993375	0.600877	1	1	1	1	1	1
THYN1	ENSG00000151500	1.9691e-16	1.924	0.993375	0.600932	1	1	1	1	1	1
NCAPD3	ENSG00000151503	5.821e-09	0.489	0.993375	0.600987	34.1556	23.3714	1	1	1	1
VTI1A	ENSG00000151532	0.00054173	0.86	0.993375	0.601043	6.48438	7.808	1	1	1	1
QDPR	ENSG00000151552	0.00015254	1.056	0.993375	0.601098	1.37037	1.09935	1	1	1	1
FAM160B1	ENSG00000151553	0.99898	0.25	0.993375	0.601153	38.8294	23.7464	1	1	1	1
ANO4	ENSG00000151572	0.00032204	0.437	0.993375	0.601208	36.1785	23.5793	1	1	1	1
QTRT2	ENSG00000151576	4.8537e-10	1.168	0.993376	0.601263	1	1	1	1	1	1
MMAA	ENSG00000151611	9.3982e-13	1.29	0.993376	0.601319	1	1	1	1	1	1
ZNF827	ENSG00000151612	0.99965	0.234	0.993376	0.601374	38.8859	23.748	1	1	1	1
POU4F2	ENSG00000151615	0.074814	0.946	0.993376	0.601429	3.36021	3.56983	1	1	1	1
EDNRA	ENSG00000151617	0.99158	0.254	0.993376	0.601484	38.8132	23.7459	1	1	1	1
NR3C2	ENSG00000151623	0.83739	0.35	0.993376	0.60154	38.0397	23.712	1	1	1	1
VENTX	ENSG00000151650	2.7462e-05	1.916	0.993377	0.601595	1	1	1	1	1	1
ADAM8	ENSG00000151651	2.1983e-14	0.926	0.993377	0.60165	3.93226	4.34516	1	1	1	1
ITIH2	ENSG00000151655	3.8025e-23	1.092	0.993377	0.601705	1.0122	1	1	1	1	1
KIN	ENSG00000151657	1.0187e-05	0.734	0.993377	0.601761	14.8623	16.4793	1	1	1	1
ANKAR	ENSG00000151687	1.02e-31	1.072	0.993377	0.601816	1.19835	1	1	1	1	1
INPP1	ENSG00000151689	7.898e-07	1.273	0.993377	0.601871	1	1	1	1	1	1
MFSD6	ENSG00000151690	3.2855e-06	0.822	0.993377	0.601926	8.50332	10.3501	1	1	1	1
RNF144A	ENSG00000151692	0.94776	0.347	0.993378	0.601981	38.0792	23.7141	1	1	1	1
ASAP2	ENSG00000151693	0.99996	0.22	0.993378	0.602037	38.9258	23.7491	1	1	1	1
ADAM17	ENSG00000151694	0.99528	0.28	0.993378	0.602092	38.6839	23.7415	1	1	1	1
FLI1	ENSG00000151702	0.9894	0.28	0.993378	0.602147	38.6839	23.7415	1	1	1	1
KCNJ1	ENSG00000151704	4.6255e-05	1.285	0.993378	0.602202	1	1	1	1	1	1
TMEM45B	ENSG00000151715	1.266e-11	1.814	0.993378	0.602258	1	1	1	1	1	1
WWC2	ENSG00000151718	1.5899e-07	0.554	0.993378	0.602313	30.3614	22.8032	1	1	1	1
CENPU	ENSG00000151725	5.7948e-08	0.982	0.993379	0.602368	2.5191	2.46552	1	1	1	1
ACSL1	ENSG00000151726	0.0015324	0.476	0.993379	0.602423	34.7402	23.438	1	1	1	1
AMN1	ENSG00000151743	0.32526	0.604	0.993379	0.602479	26.4924	21.9406	1	1	1	1
BICD1	ENSG00000151746	1.5724e-05	0.571	0.993379	0.602534	29.1301	22.5632	1	1	1	1
SERP2	ENSG00000151778	0.6681	0.831	0.993379	0.602589	7.98536	9.72261	1	1	1	1
NBAS	ENSG00000151779	5.0234e-43	0.777	0.993379	0.602644	11.4718	13.5724	1	1	1	1
ZNF385D	ENSG00000151789	0.65437	0.47	0.99338	0.602699	34.9915	23.465	1	1	1	1
TDO2	ENSG00000151790	2.0378e-10	1.039	0.99338	0.602755	1.57882	1.32921	1	1	1	1
GUF1	ENSG00000151806	5.3495e-18	1.137	0.99338	0.60281	1	1	1	1	1	1
SACS	ENSG00000151835	1.0852e-23	0.536	0.99338	0.602865	31.5596	23.0093	1	1	1	1
CCDC175	ENSG00000151838	4.9246e-09	0.753	0.99338	0.60292	13.3037	15.2403	1	1	1	1
PABPC3	ENSG00000151846	8.4423e-15	1.667	0.99338	0.602976	1	1	1	1	1	1
CENPJ	ENSG00000151849	2.0603e-27	0.972	0.99338	0.603031	2.73064	2.73756	1	1	1	1
FBXO4	ENSG00000151876	4.0093e-06	1.052	0.993381	0.603086	1.41692	1.1498	1	1	1	1
TMEM267	ENSG00000151881	1.1396e-07	1.787	0.993381	0.603141	1	1	1	1	1	1
CCL28	ENSG00000151882	0.051599	1.654	0.993381	0.603197	1	1	1	1	1	1
PARP8	ENSG00000151883	0.059603	0.391	0.993381	0.603252	37.3549	23.6703	1	1	1	1
GFRA1	ENSG00000151892	0.1175	0.524	0.993381	0.603307	32.2958	23.1233	1	1	1	1
CACUL1	ENSG00000151893	0.96315	0.33	0.993381	0.603362	38.2796	23.7243	1	1	1	1
DST	ENSG00000151914	1	0.18	0.993381	0.603417	39.0022	23.7508	1	1	1	1
BEND6	ENSG00000151917	0.00076917	0.979	0.993382	0.603473	2.5809	2.54451	1	1	1	1
TIAL1	ENSG00000151923	0.99992	0.112	0.993382	0.603528	39.0546	23.7516	1	1	1	1
BAG3	ENSG00000151929	0.61738	0.447	0.993382	0.603583	35.8523	23.5501	1	1	1	1
TMEM132D	ENSG00000151952	0.99907	0.232	0.993382	0.603638	38.8921	23.7482	1	1	1	1
RBM46	ENSG00000151962	0.47301	0.484	0.993382	0.603693	34.387	23.3984	1	1	1	1
LIX1L	ENSG00000152022	0.00034864	0.922	0.993382	0.603749	4.05675	4.51526	1	1	1	1
NBPF11	ENSG00000152042	0.0011126	1.885	0.993382	0.603804	1	1	1	1	1	1
AP1S3	ENSG00000152056	0.016298	1.079	0.993383	0.603859	1.12976	1	1	1	1	1
TLCD4	ENSG00000152078	0.26127	0.645	0.993383	0.603914	22.8774	20.7968	1	1	1	1
MZT2B	ENSG00000152082	0.061273	1.565	0.993383	0.60397	1	1	1	1	1	1
TUBA3E	ENSG00000152086	2.0308e-08	1.364	0.993383	0.604025	1	1	1	1	1	1
FAM168B	ENSG00000152102	0.015675	1.091	0.993383	0.60408	1.02081	1	1	1	1	1
TMEM163	ENSG00000152128	0.039734	0.851	0.993383	0.604135	6.9233	8.38143	1	1	1	1
HSPB8	ENSG00000152137	0.043128	1.14	0.993383	0.60419	1	1	1	1	1	1
GEMIN6	ENSG00000152147	0.00010596	1.759	0.993384	0.604246	1	1	1	1	1	1
POU4F1	ENSG00000152192	0.88762	0.421	0.993384	0.604301	36.645	23.6181	1	1	1	1
OBI1	ENSG00000152193	6.8612e-08	0.866	0.993384	0.604356	6.20479	7.43771	1	1	1	1
CYSLTR2	ENSG00000152207	9.9817e-05	1.77	0.993384	0.604411	1	1	1	1	1	1
GRID2	ENSG00000152208	1	0.17	0.993384	0.604467	39.0146	23.751	1	1	1	1
ARL11	ENSG00000152213	0.0052678	1.886	0.993384	0.604522	1	1	1	1	1	1
SETBP1	ENSG00000152217	1	0.11	0.993385	0.604577	39.0553	23.7516	1	1	1	1
ARL14EP	ENSG00000152219	0.37864	0.693	0.993385	0.604632	18.4727	18.7969	1	1	1	1
EPG5	ENSG00000152223	1.3508e-13	0.456	0.993385	0.604688	35.5343	23.52	1	1	1	1
ATP5F1A	ENSG00000152234	0.99945	0.182	0.993385	0.604743	38.9994	23.7507	1	1	1	1
HAUS1	ENSG00000152240	3.5522e-08	1.301	0.993385	0.604798	1	1	1	1	1	1
C18orf25	ENSG00000152242	0.89046	0.394	0.993385	0.604853	37.2927	23.6661	1	1	1	1
SPC25	ENSG00000152253	0.025506	0.757	0.993385	0.604908	12.9872	14.969	1	1	1	1
G6PC2	ENSG00000152254	2.9565e-16	1.801	0.993386	0.604964	1	1	1	1	1	1
PDK1	ENSG00000152256	1.0963e-05	0.812	0.993386	0.605019	9.10845	11.0594	1	1	1	1
PTH	ENSG00000152266	0.012093	1.695	0.993386	0.605074	1	1	1	1	1	1
PDE3B	ENSG00000152270	5.7226e-05	0.506	0.993386	0.605129	33.3053	23.2649	1	1	1	1
TGOLN2	ENSG00000152291	0.0028483	0.948	0.993386	0.605185	3.3074	3.49899	1	1	1	1
KCNK13	ENSG00000152315	0.05263	0.795	0.993386	0.60524	10.209	12.2811	1	1	1	1
POC5	ENSG00000152359	1.2092e-07	0.915	0.993386	0.605295	4.28316	4.82533	1	1	1	1
FAM151B	ENSG00000152380	3.8968e-08	1.477	0.993387	0.60535	1	1	1	1	1	1
TADA1	ENSG00000152382	0.090708	0.603	0.993387	0.605406	26.5765	21.963	1	1	1	1
GUCY1A2	ENSG00000152402	0.31409	0.434	0.993387	0.605461	36.2711	23.5873	1	1	1	1
CWF19L2	ENSG00000152404	3.9267e-12	0.839	0.993387	0.605516	7.54596	9.17623	1	1	1	1
JMY	ENSG00000152409	0.96031	0.318	0.993387	0.605571	38.3996	23.7299	1	1	1	1
HOMER1	ENSG00000152413	0.9992	0.145	0.993387	0.605626	39.0375	23.7514	1	1	1	1
BOLL	ENSG00000152430	0.058307	0.576	0.993387	0.605682	28.7505	22.483	1	1	1	1
ZNF547	ENSG00000152433	0.0080575	1.813	0.993388	0.605737	1	1	1	1	1	1
ZNF773	ENSG00000152439	4.8394e-06	1.447	0.993388	0.605792	1	1	1	1	1	1
ZNF776	ENSG00000152443	0.006507	1.855	0.993388	0.605847	1	1	1	1	1	1
AC010326.1	ENSG00000152454	0.0055297	1.88	0.993388	0.605903	1	1	1	1	1	1
SUV39H2	ENSG00000152455	0.92921	0.358	0.993388	0.605958	37.9281	23.7058	1	1	1	1
DCLRE1C	ENSG00000152457	2.4874e-07	0.711	0.993388	0.606013	16.8543	17.8458	1	1	1	1
OLAH	ENSG00000152463	4.5721e-10	1.62	0.993389	0.606068	1	1	1	1	1	1
ZSCAN1	ENSG00000152467	4.3802e-07	1.593	0.993389	0.606124	1	1	1	1	1	1
ZNF837	ENSG00000152475	1.3275e-06	1.678	0.993389	0.606179	1	1	1	1	1	1
CCDC50	ENSG00000152492	3.9152e-07	0.744	0.993389	0.606234	14.031	15.8381	1	1	1	1
TRIM36	ENSG00000152503	3.415e-05	0.659	0.993389	0.606289	21.5951	20.2926	1	1	1	1
ZFP36L2	ENSG00000152518	0.966	0.285	0.993389	0.606344	38.6537	23.7404	1	1	1	1
PAN3	ENSG00000152520	0.99999	0.15	0.993389	0.6064	39.0337	23.7513	1	1	1	1
PLEKHH2	ENSG00000152527	4.8228e-34	0.938	0.99339	0.606455	3.57925	3.86517	1	1	1	1
TMEM123	ENSG00000152558	0.64643	0.623	0.99339	0.60651	24.8524	21.4681	1	1	1	1
IGSF10	ENSG00000152580	5.8027e-49	1.238	0.99339	0.606565	1	1	1	1	1	1
SPARCL1	ENSG00000152583	5.6374e-10	0.967	0.99339	0.606621	2.8425	2.88319	1	1	1	1
DMP1	ENSG00000152592	1.4881e-07	1.143	0.99339	0.606676	1	1	1	1	1	1
MEPE	ENSG00000152595	0.0086273	1.294	0.99339	0.606731	1	1	1	1	1	1
CAPSL	ENSG00000152611	2.8442e-07	1.661	0.99339	0.606786	1	1	1	1	1	1
NADK2	ENSG00000152620	0.065215	0.52	0.993391	0.606841	32.53	23.1576	1	1	1	1
GPD1L	ENSG00000152642	0.038201	0.701	0.993391	0.606897	17.7484	18.3876	1	1	1	1
GJA1	ENSG00000152661	0.15523	0.624	0.993391	0.606952	24.7641	21.4406	1	1	1	1
DDX4	ENSG00000152670	0.99826	0.263	0.993391	0.607007	38.7734	23.7446	1	1	1	1
CLEC4F	ENSG00000152672	3.0707e-14	1.307	0.993391	0.607062	1	1	1	1	1	1
SLC30A6	ENSG00000152683	6.906e-09	0.868	0.993391	0.607118	6.11388	7.31653	1	1	1	1
PELO	ENSG00000152684	0.010494	0.91	0.993391	0.607173	4.45174	5.05654	1	1	1	1
RASGRP3	ENSG00000152689	0.0091132	0.512	0.993392	0.607228	32.9814	23.2213	1	1	1	1
SAR1B	ENSG00000152700	0.002315	0.989	0.993392	0.607283	2.38025	2.28962	1	1	1	1
CATSPER3	ENSG00000152705	7.5245e-05	0.978	0.993392	0.607339	2.60181	2.57134	1	1	1	1
TCTEX1D1	ENSG00000152760	5.4692e-05	1.566	0.993392	0.607394	1	1	1	1	1	1
WDR78	ENSG00000152763	4.2723e-17	0.933	0.993392	0.607449	3.72268	4.05969	1	1	1	1
FARP1	ENSG00000152767	5.0676e-06	0.509	0.993392	0.607504	33.1449	23.2435	1	1	1	1
IFIT5	ENSG00000152778	0.00011794	0.915	0.993392	0.607559	4.28316	4.82533	1	1	1	1
SLC16A12	ENSG00000152779	0.49267	0.479	0.993393	0.607615	34.6102	23.4236	1	1	1	1
PRDM8	ENSG00000152784	0.77626	0.428	0.993393	0.60767	36.4491	23.6022	1	1	1	1
BMP3	ENSG00000152785	0.056398	0.654	0.993393	0.607725	22.0545	20.4799	1	1	1	1
HNRNPDL	ENSG00000152795	0.077954	0.553	0.993393	0.60778	30.4309	22.8159	1	1	1	1
HHEX	ENSG00000152804	0.54289	0.58	0.993393	0.607835	28.4413	22.4155	1	1	1	1
UTRN	ENSG00000152818	1.0021e-19	0.43	0.993393	0.607891	36.3908	23.5974	1	1	1	1
PTPRK	ENSG00000152894	0.90291	0.309	0.993393	0.607946	38.4792	23.7334	1	1	1	1
CNTNAP4	ENSG00000152910	7.7552e-07	0.516	0.993394	0.608001	32.7585	23.1903	1	1	1	1
ZNF117	ENSG00000152926	0.39531	1.717	0.993394	0.608056	1	1	1	1	1	1
RAB3C	ENSG00000152932	0.00028942	1.174	0.993394	0.608112	1	1	1	1	1	1
LMNTD1	ENSG00000152936	1.093e-10	1.173	0.993394	0.608167	1	1	1	1	1	1
RAD17	ENSG00000152942	0.0569	0.445	0.993394	0.608222	35.9198	23.5562	1	1	1	1
PLOD2	ENSG00000152952	6.6965e-08	0.638	0.993394	0.608277	23.5125	21.0259	1	1	1	1
STK32B	ENSG00000152953	4.9116e-08	0.998	0.993394	0.608333	2.21225	2.08001	1	1	1	1
JAKMIP1	ENSG00000152969	0.99986	0.229	0.993395	0.608388	38.9011	23.7485	1	1	1	1
ZIC1	ENSG00000152977	0.93378	0.364	0.993395	0.608443	37.8378	23.7007	1	1	1	1
ADGRA3	ENSG00000152990	0.29336	0.359	0.993395	0.608498	37.9134	23.705	1	1	1	1
CPB1	ENSG00000153002	2.6104e-22	1.633	0.993395	0.608553	1	1	1	1	1	1
SREK1IP1	ENSG00000153006	0.3871	0.686	0.993395	0.608609	19.1115	19.1371	1	1	1	1
LGI2	ENSG00000153012	1.4941e-06	0.894	0.993395	0.608664	5.03141	5.85119	1	1	1	1
CWC27	ENSG00000153015	4.5628e-07	0.899	0.993396	0.608719	4.84351	5.59391	1	1	1	1
MR1	ENSG00000153029	4.9023e-18	1.833	0.993396	0.608774	1	1	1	1	1	1
SRP19	ENSG00000153037	0.0069014	1.001	0.993396	0.60883	2.15877	2.01409	1	1	1	1
CENPH	ENSG00000153044	1.5465e-07	1.139	0.993396	0.608885	1	1	1	1	1	1
CDYL	ENSG00000153046	0.99504	0.236	0.993396	0.60894	38.8795	23.7479	1	1	1	1
CARHSP1	ENSG00000153048	5.0284e-05	1.867	0.993396	0.608995	1	1	1	1	1	1
TEKT5	ENSG00000153060	3.081e-20	1.674	0.993396	0.609051	1	1	1	1	1	1
BANK1	ENSG00000153064	4.7905e-12	0.829	0.993397	0.609106	8.09829	9.86097	1	1	1	1
DAB2	ENSG00000153071	0.40701	0.419	0.993397	0.609161	36.6988	23.6224	1	1	1	1
ACMSD	ENSG00000153086	1.392e-08	1.116	0.993397	0.609216	1	1	1	1	1	1
BCL2L11	ENSG00000153094	0.88857	0.42	0.993397	0.609271	36.672	23.6203	1	1	1	1
ANAPC1	ENSG00000153107	0.94532	0.305	0.993397	0.609327	38.5119	23.7348	1	1	1	1
CAST	ENSG00000153113	4.1218e-12	0.782	0.993397	0.609382	11.1112	13.2157	1	1	1	1
SCOC	ENSG00000153130	0.011142	1.202	0.993397	0.609437	1	1	1	1	1	1
CLGN	ENSG00000153132	1.2813e-11	0.975	0.993398	0.609492	2.6655	2.65331	1	1	1	1
CETN3	ENSG00000153140	0.00010528	1.409	0.993398	0.609548	1	1	1	1	1	1
SYCP2L	ENSG00000153157	3.0127e-23	0.998	0.993398	0.609603	2.21225	2.08001	1	1	1	1
BMP6	ENSG00000153162	0.75947	0.411	0.993398	0.609658	36.9042	23.6382	1	1	1	1
RGPD3	ENSG00000153165	1.4598e-50	1.72	0.993398	0.609713	1	1	1	1	1	1
RASSF3	ENSG00000153179	1.7804e-05	1.483	0.993398	0.609768	1	1	1	1	1	1
HNRNPU	ENSG00000153187	1	0.114	0.993398	0.609824	39.0539	23.7516	1	1	1	1
AHCTF1	ENSG00000153207	1	0.129	0.993399	0.609879	39.0473	23.7515	1	1	1	1
MERTK	ENSG00000153208	2.6593e-11	0.748	0.993399	0.609934	13.7052	15.5747	1	1	1	1
TMEM87B	ENSG00000153214	3.741e-13	1.029	0.993399	0.609989	1.71517	1.4847	1	1	1	1
PTPRR	ENSG00000153233	8.7415e-07	0.698	0.993399	0.610045	18.0192	18.5437	1	1	1	1
NR4A2	ENSG00000153234	0.99959	0.133	0.993399	0.6101	39.0451	23.7515	1	1	1	1
SCN3A	ENSG00000153253	1	0.174	0.993399	0.610155	39.0099	23.7509	1	1	1	1
CD96	ENSG00000153283	1.392e-11	0.97	0.993399	0.61021	2.77488	2.79503	1	1	1	1
ADGRF4	ENSG00000153294	2.7656e-14	1.224	0.9934	0.610266	1	1	1	1	1	1
FAM49B	ENSG00000153310	0.97612	0.31	0.9934	0.610321	38.4708	23.733	1	1	1	1
TRAPPC8	ENSG00000153339	1	0.138	0.9934	0.610376	39.0422	23.7514	1	1	1	1
FAM81B	ENSG00000153347	1.0816e-11	1.139	0.9934	0.610431	1	1	1	1	1	1
PLEKHG4B	ENSG00000153404	1.0827e-32	1.224	0.9934	0.610486	1	1	1	1	1	1
NMRAL1	ENSG00000153406	9.2538e-06	1.329	0.9934	0.610542	1	1	1	1	1	1
UBALD1	ENSG00000153443	0.8032	0.557	0.9934	0.610597	30.151	22.7643	1	1	1	1
C16orf89	ENSG00000153446	1.6287e-16	1.702	0.993401	0.610652	1	1	1	1	1	1
TMEM251	ENSG00000153485	0.0069412	1.377	0.993401	0.610707	1	1	1	1	1	1
ING1	ENSG00000153487	0.0096662	0.756	0.993401	0.610762	13.066	15.0371	1	1	1	1
SPACA7	ENSG00000153498	1.329e-06	1.412	0.993401	0.610818	1	1	1	1	1	1
ADPRHL1	ENSG00000153531	3.491e-11	1.374	0.993401	0.610873	1	1	1	1	1	1
FBXL2	ENSG00000153558	0.0075282	0.52	0.993401	0.610928	32.53	23.1576	1	1	1	1
UBP1	ENSG00000153560	0.99999	0.088	0.993401	0.610983	39.061	23.7516	1	1	1	1
RMND5A	ENSG00000153561	0.89983	0.375	0.993402	0.611039	37.657	23.6898	1	1	1	1
TUBGCP5	ENSG00000153575	1.2275e-12	0.673	0.993402	0.611094	20.3057	19.7243	1	1	1	1
GOLGA8F	ENSG00000153684	0.054264	1.629	0.993402	0.611149	1	1	1	1	1	1
LURAP1L	ENSG00000153714	0.025029	1.378	0.993402	0.611204	1	1	1	1	1	1
CNKSR3	ENSG00000153721	0.028166	0.494	0.993402	0.61126	33.9157	23.3425	1	1	1	1
GTF2E1	ENSG00000153767	0.89247	0.393	0.993402	0.611315	37.3136	23.6675	1	1	1	1
CFDP1	ENSG00000153774	0.0036535	0.754	0.993402	0.61137	13.2242	15.1727	1	1	1	1
ZDHHC7	ENSG00000153786	0.00097756	0.788	0.993403	0.611425	10.6884	12.7852	1	1	1	1
FAM92B	ENSG00000153789	4.7704e-10	1.43	0.993403	0.61148	1	1	1	1	1	1
C7orf31	ENSG00000153790	8.0549e-11	1.016	0.993403	0.611536	1.90918	1.71212	1	1	1	1
TMPRSS11D	ENSG00000153802	1.1964e-05	0.916	0.993403	0.611591	4.25014	4.78007	1	1	1	1
JAZF1	ENSG00000153814	0.89582	0.405	0.993403	0.611646	37.0486	23.6489	1	1	1	1
CMIP	ENSG00000153815	0.99999	0.152	0.993403	0.611701	39.0321	23.7513	1	1	1	1
SPHKAP	ENSG00000153820	0.93594	0.315	0.993403	0.611757	38.4271	23.7311	1	1	1	1
PID1	ENSG00000153823	0.003148	1.209	0.993404	0.611812	1	1	1	1	1	1
TRIP12	ENSG00000153827	1	0.06	0.993404	0.611867	39.0646	23.7517	1	1	1	1
FBXO36	ENSG00000153832	8.9256e-07	1.74	0.993404	0.611922	1	1	1	1	1	1
CEBPG	ENSG00000153879	0.43688	0.875	0.993404	0.611977	5.80448	6.9016	1	1	1	1
KCTD15	ENSG00000153885	0.035511	0.876	0.993404	0.612033	5.76139	6.84351	1	1	1	1
ZNF599	ENSG00000153896	2.1284e-07	0.973	0.993404	0.612088	2.70876	2.70922	1	1	1	1
MCOLN2	ENSG00000153898	1.2502e-14	1.188	0.993404	0.612143	1	1	1	1	1	1
LGI4	ENSG00000153902	0.0071501	0.684	0.993405	0.612198	19.2946	19.2312	1	1	1	1
CHD1	ENSG00000153922	1	0.162	0.993405	0.612254	39.0231	23.7511	1	1	1	1
ANKFN1	ENSG00000153930	2.0906e-10	0.751	0.993405	0.612309	13.4635	15.3747	1	1	1	1
DGKE	ENSG00000153933	5.4906e-06	0.708	0.993405	0.612364	17.1211	18.0118	1	1	1	1
CACNA2D1	ENSG00000153956	0.99989	0.245	0.993405	0.612419	38.8484	23.747	1	1	1	1
ZUP1	ENSG00000153975	2.1193e-09	0.957	0.993405	0.612475	3.07907	3.19463	1	1	1	1
HS3ST3A1	ENSG00000153976	0.013565	1.136	0.993405	0.61253	1	1	1	1	1	1
NUS1	ENSG00000153989	0.98117	0.247	0.993406	0.612585	38.841	23.7468	1	1	1	1
SEMA3D	ENSG00000153993	4.0219e-08	0.657	0.993406	0.61264	21.779	20.3685	1	1	1	1
PPP2R5E	ENSG00000154001	0.99997	0.103	0.993406	0.612695	39.0575	23.7516	1	1	1	1
ASB17	ENSG00000154007	3.4115e-06	1.511	0.993406	0.612751	1	1	1	1	1	1
SLC5A10	ENSG00000154025	8.0689e-14	1.039	0.993406	0.612806	1.57882	1.32921	1	1	1	1
CABYR	ENSG00000154040	2.258e-06	1.129	0.993406	0.612861	1	1	1	1	1	1
IMPACT	ENSG00000154059	4.8274e-08	1.123	0.993406	0.612916	1	1	1	1	1	1
SDHAF4	ENSG00000154079	0.098879	1.282	0.993407	0.612972	1	1	1	1	1	1
CHST9	ENSG00000154080	6.9512e-09	1.178	0.993407	0.613027	1	1	1	1	1	1
DNAAF1	ENSG00000154099	8.4672e-12	1	0.993407	0.613082	2.17646	2.03585	1	1	1	1
C16orf74	ENSG00000154102	0.49655	1.387	0.993407	0.613137	1	1	1	1	1	1
ANKH	ENSG00000154122	0.27856	0.499	0.993407	0.613193	33.6674	23.3116	1	1	1	1
OTULIN	ENSG00000154124	0.2201	0.579	0.993407	0.613248	28.519	22.4327	1	1	1	1
ROBO4	ENSG00000154133	2.942e-15	0.909	0.993407	0.613303	4.48616	5.10376	1	1	1	1
ROBO3	ENSG00000154134	1.9977e-15	0.71	0.993408	0.613358	16.9431	17.9015	1	1	1	1
PANX3	ENSG00000154143	3.9672e-05	1.077	0.993408	0.613413	1.14896	1	1	1	1	1
TBRG1	ENSG00000154144	0.00017381	0.865	0.993408	0.613469	6.25068	7.49873	1	1	1	1
NRGN	ENSG00000154146	0.4819	1.442	0.993408	0.613524	1	1	1	1	1	1
RETREG1	ENSG00000154153	6.3577e-06	0.863	0.993408	0.613579	6.3433	7.62161	1	1	1	1
GPR15	ENSG00000154165	1.1106e-06	1.707	0.993408	0.613634	1	1	1	1	1	1
TOMM70	ENSG00000154174	0.99841	0.242	0.993408	0.613689	38.8592	23.7473	1	1	1	1
ABI3BP	ENSG00000154175	1.0074e-08	0.558	0.993409	0.613745	30.0802	22.751	1	1	1	1
CERS3	ENSG00000154227	0.0056921	0.627	0.993409	0.6138	24.4984	21.3565	1	1	1	1
PRKCA	ENSG00000154229	0.3677	0.395	0.993409	0.613855	37.2716	23.6647	1	1	1	1
LRRK1	ENSG00000154237	4.5228e-10	0.493	0.993409	0.61391	33.9644	23.3484	1	1	1	1
CEP112	ENSG00000154240	7.0861e-39	1.127	0.993409	0.613966	1	1	1	1	1	1
GAL3ST2	ENSG00000154252	2.9341e-11	1.885	0.993409	0.614021	1	1	1	1	1	1
ABCA6	ENSG00000154262	5.1099e-27	0.864	0.993409	0.614076	6.29685	7.56003	1	1	1	1
ABCA10	ENSG00000154263	7.6593e-34	0.968	0.99341	0.614131	2.81979	2.85353	1	1	1	1
ABCA5	ENSG00000154265	4.7803e-27	0.838	0.99341	0.614187	7.59982	9.24386	1	1	1	1
ENPP3	ENSG00000154269	3.468e-23	1.025	0.99341	0.614242	1.77278	1.55151	1	1	1	1
C4orf19	ENSG00000154274	0.09431	1.887	0.99341	0.614297	1	1	1	1	1	1
UCHL1	ENSG00000154277	0.99095	0.212	0.99341	0.614352	38.9451	23.7496	1	1	1	1
MIA3	ENSG00000154305	0.03675	0.354	0.99341	0.614407	37.9851	23.709	1	1	1	1
DISP1	ENSG00000154309	8.8581e-08	0.596	0.99341	0.614463	27.1588	22.113	1	1	1	1
FAM167A	ENSG00000154319	1.0164e-11	1.97	0.993411	0.614518	1	1	1	1	1	1
NEIL2	ENSG00000154328	2.8655e-11	1.736	0.993411	0.614573	1	1	1	1	1	1
OBSCN	ENSG00000154358	1.8605e-164	0.873	0.993411	0.614628	5.89149	7.01867	1	1	1	1
TRIM11	ENSG00000154370	0.91729	0.375	0.993411	0.614684	37.657	23.6898	1	1	1	1
PPP1R3A	ENSG00000154415	9.3122e-16	1.006	0.993411	0.614739	2.07234	1.90842	1	1	1	1
ASZ1	ENSG00000154438	6.6692e-09	0.961	0.993411	0.614794	2.98234	3.06675	1	1	1	1
SH3RF1	ENSG00000154447	0.010761	0.505	0.993411	0.614849	33.3581	23.2718	1	1	1	1
GBP5	ENSG00000154451	8.112e-10	1.031	0.993412	0.614904	1.68704	1.45231	1	1	1	1
BUB3	ENSG00000154473	0.80927	0.416	0.993412	0.61496	36.7776	23.6285	1	1	1	1
C10orf90	ENSG00000154493	8.315e-15	1.208	0.993412	0.615015	1	1	1	1	1	1
DIPK1A	ENSG00000154511	0.58405	0.494	0.993412	0.61507	33.9157	23.3425	1	1	1	1
ATP5MC3	ENSG00000154518	0.25722	0.826	0.993412	0.615125	8.27001	10.0697	1	1	1	1
CNTNAP3B	ENSG00000154529	9.5945e-29	1.666	0.993412	0.615181	1	1	1	1	1	1
PDLIM3	ENSG00000154553	3.032e-07	1.217	0.993412	0.615236	1	1	1	1	1	1
SORBS2	ENSG00000154556	0.035916	0.402	0.993413	0.615291	37.1177	23.6539	1	1	1	1
ELOC	ENSG00000154582	0.74421	0.663	0.993413	0.615346	21.227	20.1369	1	1	1	1
LY96	ENSG00000154589	7.4167e-05	1.494	0.993413	0.615402	1	1	1	1	1	1
PSMA8	ENSG00000154611	5.4953e-05	1.026	0.993413	0.615457	1.75821	1.53455	1	1	1	1
CXADR	ENSG00000154639	0.36867	0.516	0.993413	0.615512	32.7585	23.1903	1	1	1	1
BTG3	ENSG00000154640	0.91582	0.384	0.993413	0.615567	37.493	23.6795	1	1	1	1
C21orf91	ENSG00000154642	0.00087035	0.957	0.993413	0.615622	3.07907	3.19463	1	1	1	1
CHODL	ENSG00000154645	2.1485e-08	1.358	0.993414	0.615678	1	1	1	1	1	1
NCAM2	ENSG00000154654	0.2306	0.4	0.993414	0.615733	37.1628	23.6571	1	1	1	1
L3MBTL4	ENSG00000154655	3.1e-11	0.85	0.993414	0.615788	6.97354	8.4464	1	1	1	1
PDE1C	ENSG00000154678	5.3913e-09	0.699	0.993414	0.615843	17.9288	18.492	1	1	1	1
RABGEF1	ENSG00000154710	0.00063083	0.654	0.993414	0.615899	22.0545	20.4799	1	1	1	1
MRPL39	ENSG00000154719	4.3077e-06	0.903	0.993414	0.615954	4.69766	5.39393	1	1	1	1
JAM2	ENSG00000154721	0.006155	0.698	0.993414	0.616009	18.0192	18.5437	1	1	1	1
ATP5PF	ENSG00000154723	0.006131	1.425	0.993415	0.616064	1	1	1	1	1	1
ADAMTS1	ENSG00000154734	0.71601	0.367	0.993415	0.61612	37.7905	23.6979	1	1	1	1
ADAMTS5	ENSG00000154736	8.0325e-07	0.703	0.993415	0.616175	17.5685	18.2819	1	1	1	1
TSEN2	ENSG00000154743	1.0092e-11	1.144	0.993415	0.61623	1	1	1	1	1	1
SLFN13	ENSG00000154760	1.9958e-16	1.54	0.993415	0.616285	1	1	1	1	1	1
WNT7A	ENSG00000154764	0.035773	0.71	0.993415	0.61634	16.9431	17.9015	1	1	1	1
XPC	ENSG00000154767	3.6866e-11	0.782	0.993415	0.616396	11.1112	13.2157	1	1	1	1
CCDC174	ENSG00000154781	7.142e-08	0.863	0.993416	0.616451	6.3433	7.62161	1	1	1	1
FGD5	ENSG00000154783	1	0.162	0.993416	0.616506	39.0231	23.7511	1	1	1	1
FLCN	ENSG00000154803	0.78892	0.388	0.993416	0.616561	37.4153	23.6744	1	1	1	1
DPH3	ENSG00000154813	0.066294	1.52	0.993416	0.616617	1	1	1	1	1	1
OXNAD1	ENSG00000154814	4.4226e-08	1.46	0.993416	0.616672	1	1	1	1	1	1
PLCL2	ENSG00000154822	0.99999	0.088	0.993416	0.616727	39.061	23.7516	1	1	1	1
CXXC1	ENSG00000154832	0.89506	0.345	0.993416	0.616782	38.1048	23.7154	1	1	1	1
SKA1	ENSG00000154839	1.7022e-05	1.22	0.993417	0.616837	1	1	1	1	1	1
USP43	ENSG00000154914	0.16359	0.398	0.993417	0.616893	37.2069	23.6602	1	1	1	1
RAB6B	ENSG00000154917	0.95879	0.33	0.993417	0.616948	38.2796	23.7243	1	1	1	1
EME1	ENSG00000154920	2.4963e-14	1.23	0.993417	0.617003	1	1	1	1	1	1
EPHB1	ENSG00000154928	0.9985	0.257	0.993417	0.617058	38.8005	23.7455	1	1	1	1
ACSS1	ENSG00000154930	3.0776e-07	0.759	0.993417	0.617114	12.8306	14.8322	1	1	1	1
ANKRD40	ENSG00000154945	0.25435	0.561	0.993417	0.617169	29.8658	22.7101	1	1	1	1
ZNF18	ENSG00000154957	5.3536e-05	0.766	0.993418	0.617224	12.2912	14.3478	1	1	1	1
VOPP1	ENSG00000154978	0.32523	0.743	0.993418	0.617279	14.1131	15.9034	1	1	1	1
SEPTIN14	ENSG00000154997	6.8701e-06	0.983	0.993418	0.617335	2.49881	2.43968	1	1	1	1
DKK2	ENSG00000155011	0.75318	0.471	0.993418	0.61739	34.9505	23.4606	1	1	1	1
CYP2U1	ENSG00000155016	0.0014201	0.747	0.993418	0.617445	13.7863	15.6409	1	1	1	1
RSPH10B	ENSG00000155026	5.2303e-06	0.882	0.993418	0.6175	5.50853	6.50143	1	1	1	1
CNTNAP5	ENSG00000155052	0.99167	0.289	0.993418	0.617555	38.6281	23.7394	1	1	1	1
AK9	ENSG00000155085	3.687e-26	0.738	0.993419	0.617611	14.527	16.2259	1	1	1	1
ODF1	ENSG00000155087	0.9721	0.271	0.993419	0.617666	38.7337	23.7433	1	1	1	1
PTPRN2	ENSG00000155093	5.392e-07	0.568	0.993419	0.617721	29.3542	22.6091	1	1	1	1
ATP6V1C1	ENSG00000155097	0.00015353	0.765	0.993419	0.617776	12.3674	14.4175	1	1	1	1
PIP4P2	ENSG00000155099	0.00042164	0.894	0.993419	0.617831	5.03141	5.85119	1	1	1	1
OTUD6B	ENSG00000155100	1.2841e-07	1.323	0.993419	0.617887	1	1	1	1	1	1
GTF3C6	ENSG00000155115	0.00028269	1.179	0.993419	0.617942	1	1	1	1	1	1
AGPAT5	ENSG00000155189	7.0782e-06	0.979	0.99342	0.617997	2.5809	2.54451	1	1	1	1
MMS19	ENSG00000155229	0.0082883	0.421	0.99342	0.618052	36.645	23.6181	1	1	1	1
MARVELD1	ENSG00000155254	0.35958	1.022	0.99342	0.618108	1.81719	1.60343	1	1	1	1
ZFYVE27	ENSG00000155256	1.0613e-09	1.109	0.99342	0.618163	1	1	1	1	1	1
GOLGA7B	ENSG00000155265	0.00599	1.035	0.99342	0.618218	1.63208	1.38949	1	1	1	1
GPR78	ENSG00000155269	2.6834e-06	1.818	0.99342	0.618273	1	1	1	1	1	1
TRMT44	ENSG00000155275	2.0315e-22	1.356	0.99342	0.618329	1	1	1	1	1	1
SLC25A28	ENSG00000155287	0.92954	0.369	0.993421	0.618384	37.7582	23.696	1	1	1	1
HSPA13	ENSG00000155304	0.016897	0.69	0.993421	0.618439	18.746	18.9448	1	1	1	1
SAMSN1	ENSG00000155307	5.0417e-11	1.227	0.993421	0.618494	1	1	1	1	1	1
USP25	ENSG00000155313	0.7522	0.33	0.993421	0.618549	38.2796	23.7243	1	1	1	1
GRAMD2B	ENSG00000155324	2.5212e-12	1.142	0.993421	0.618605	1	1	1	1	1	1
ZCCHC10	ENSG00000155329	0.059669	1.02	0.993421	0.61866	1.84737	1.63893	1	1	1	1
C16orf87	ENSG00000155330	0.0044861	1.109	0.993421	0.618715	1	1	1	1	1	1
MOV10	ENSG00000155363	0.80908	0.343	0.993422	0.61877	38.1298	23.7168	1	1	1	1
RHOC	ENSG00000155366	0.76766	0.517	0.993422	0.618826	32.7019	23.1823	1	1	1	1
PPM1J	ENSG00000155367	2.2494e-09	1.05	0.993422	0.618881	1.44075	1.17583	1	1	1	1
DBI	ENSG00000155368	0.0013944	1.469	0.993422	0.618936	1	1	1	1	1	1
SLC16A1	ENSG00000155380	0.00073565	0.821	0.993422	0.618991	8.56242	10.4205	1	1	1	1
HEATR3	ENSG00000155393	3.5205e-07	0.825	0.993422	0.619047	8.32787	10.1396	1	1	1	1
TRIM74	ENSG00000155428	0.0091423	1.273	0.993422	0.619102	1	1	1	1	1	1
NIFK	ENSG00000155438	0.00027756	0.956	0.993423	0.619157	3.10371	3.2273	1	1	1	1
OXA1L	ENSG00000155463	1.8749e-10	1.045	0.993423	0.619212	1.50202	1.24337	1	1	1	1
SLC7A7	ENSG00000155465	7.9543e-07	0.959	0.993423	0.619267	3.03035	3.13013	1	1	1	1
LARP1	ENSG00000155506	1	0.165	0.993423	0.619323	39.0201	23.7511	1	1	1	1
CNOT8	ENSG00000155508	0.21741	0.58	0.993423	0.619378	28.4413	22.4155	1	1	1	1
GRIA1	ENSG00000155511	0.99869	0.259	0.993423	0.619433	38.7917	23.7452	1	1	1	1
LRGUK	ENSG00000155530	1.4489e-15	0.939	0.993423	0.619488	3.55117	3.82719	1	1	1	1
SETD9	ENSG00000155542	8.3912e-05	0.962	0.993423	0.619544	2.9586	3.03548	1	1	1	1
MIER3	ENSG00000155545	0.99856	0.226	0.993424	0.619599	38.9097	23.7487	1	1	1	1
NUP205	ENSG00000155561	1	0.232	0.993424	0.619654	38.8921	23.7482	1	1	1	1
ZKSCAN2	ENSG00000155592	2.8416e-05	0.551	0.993424	0.619709	30.5688	22.8407	1	1	1	1
C9orf85	ENSG00000155621	3.2225e-05	1.682	0.993424	0.619765	1	1	1	1	1	1
PIK3AP1	ENSG00000155629	1	0.122	0.993424	0.61982	39.0506	23.7515	1	1	1	1
RBM45	ENSG00000155636	2.1132e-10	1.036	0.993424	0.619875	1.61861	1.37419	1	1	1	1
TTN	ENSG00000155657	2.5582e-96	0.354	0.993424	0.61993	37.9851	23.709	1	1	1	1
PDIA4	ENSG00000155660	0.077979	0.509	0.993425	0.619985	33.1449	23.2435	1	1	1	1
KDM8	ENSG00000155666	2.5238e-05	0.836	0.993425	0.620041	7.70844	9.37972	1	1	1	1
OTOA	ENSG00000155719	3.0274e-10	0.692	0.993425	0.620096	18.5637	18.8465	1	1	1	1
KCTD18	ENSG00000155729	5.8625e-08	1.423	0.993425	0.620151	1	1	1	1	1	1
FAM126B	ENSG00000155744	0.17863	0.464	0.993425	0.620206	35.2315	23.4899	1	1	1	1
C2CD6	ENSG00000155754	2.9765e-16	0.735	0.993425	0.620262	14.7782	16.4164	1	1	1	1
TMEM237	ENSG00000155755	1.8704e-12	1.246	0.993425	0.620317	1	1	1	1	1	1
FZD7	ENSG00000155760	0.08835	0.606	0.993426	0.620372	26.3233	21.8951	1	1	1	1
SPAG17	ENSG00000155761	1.1892e-24	0.626	0.993426	0.620427	24.5871	21.3848	1	1	1	1
DEPTOR	ENSG00000155792	3.7245e-12	1.427	0.993426	0.620482	1	1	1	1	1	1
CYLC2	ENSG00000155833	4.4812e-06	1.461	0.993426	0.620538	1	1	1	1	1	1
PPARGC1B	ENSG00000155846	0.50321	0.371	0.993426	0.620593	37.7251	23.694	1	1	1	1
ELMO1	ENSG00000155849	0.89997	0.333	0.993426	0.620648	38.247	23.7227	1	1	1	1
SLC26A2	ENSG00000155850	7.4963e-07	1.106	0.993426	0.620703	1	1	1	1	1	1
LSM11	ENSG00000155858	0.60438	0.547	0.993427	0.620758	30.8406	22.8887	1	1	1	1
MED7	ENSG00000155868	0.016917	1.067	0.993427	0.620814	1.24976	1	1	1	1	1
RRAGA	ENSG00000155876	0.3557	0.713	0.993427	0.620869	16.6773	17.7335	1	1	1	1
SLC24A2	ENSG00000155886	0.0057133	0.572	0.993427	0.620924	29.0548	22.5475	1	1	1	1
TRIM42	ENSG00000155890	3.0721e-19	1.32	0.993427	0.620979	1	1	1	1	1	1
RASA2	ENSG00000155903	7.391e-31	1.196	0.993427	0.621035	1	1	1	1	1	1
RAET1L	ENSG00000155918	2.4837e-10	1.864	0.993427	0.62109	1	1	1	1	1	1
SLA	ENSG00000155926	0.34325	0.524	0.993428	0.621145	32.2958	23.1233	1	1	1	1
TMBIM4	ENSG00000155957	3.8876e-06	1.487	0.993428	0.6212	1	1	1	1	1	1
GRIP1	ENSG00000155974	0.50828	0.356	0.993428	0.621256	37.9569	23.7075	1	1	1	1
VPS37A	ENSG00000155975	0.00067936	0.722	0.993428	0.621311	15.889	17.2123	1	1	1	1
KIF5A	ENSG00000155980	0.99995	0.228	0.993428	0.621366	38.904	23.7485	1	1	1	1
NAT2	ENSG00000156006	3.2744e-06	1.793	0.993428	0.621421	1	1	1	1	1	1
PSD3	ENSG00000156011	0.0094778	0.445	0.993428	0.621476	35.9198	23.5562	1	1	1	1
ELMSAN1	ENSG00000156030	1	0.136	0.993429	0.621532	39.0434	23.7514	1	1	1	1
GNA14	ENSG00000156049	2.4256e-17	1.712	0.993429	0.621587	1	1	1	1	1	1
GNAQ	ENSG00000156052	0.98069	0.302	0.993429	0.621642	38.5355	23.7357	1	1	1	1
WIF1	ENSG00000156076	1.3249e-09	1.092	0.993429	0.621697	1.0122	1	1	1	1	1
UGT2B4	ENSG00000156096	4.3777e-09	1.22	0.993429	0.621753	1	1	1	1	1	1
GPR61	ENSG00000156097	0.77771	0.459	0.993429	0.621808	35.423	23.5091	1	1	1	1
MMP16	ENSG00000156103	0.91797	0.35	0.993429	0.621863	38.0397	23.712	1	1	1	1
ADK	ENSG00000156110	0.00031276	0.798	0.993429	0.621918	10.0083	12.0649	1	1	1	1
KCNMA1	ENSG00000156113	0.99731	0.276	0.99343	0.621973	38.7068	23.7424	1	1	1	1
BATF	ENSG00000156127	0.85462	0.473	0.99343	0.622029	34.8673	23.4518	1	1	1	1
DCK	ENSG00000156136	1.545e-05	1.035	0.99343	0.622084	1.63208	1.38949	1	1	1	1
ADAMTS3	ENSG00000156140	1.0278e-10	0.604	0.99343	0.622139	26.4924	21.9406	1	1	1	1
DPY19L4	ENSG00000156162	1.4234e-21	1.074	0.99343	0.622194	1.17836	1	1	1	1	1
NDUFAF6	ENSG00000156170	9.0736e-08	1.197	0.99343	0.62225	1	1	1	1	1	1
DRAM2	ENSG00000156171	0.0001357	1.077	0.99343	0.622305	1.14896	1	1	1	1	1
C8orf37	ENSG00000156172	2.3711e-05	1.423	0.993431	0.62236	1	1	1	1	1	1
PPEF2	ENSG00000156194	9.3684e-15	0.965	0.993431	0.622415	2.88842	2.94329	1	1	1	1
CFAP161	ENSG00000156206	0.016334	0.828	0.993431	0.622471	8.15522	9.9304	1	1	1	1
ADAMTSL3	ENSG00000156218	1.3662e-19	0.647	0.993431	0.622526	22.6951	20.7286	1	1	1	1
SLC28A1	ENSG00000156222	5.737e-20	1.252	0.993431	0.622581	1	1	1	1	1	1
CXCL13	ENSG00000156234	0.82566	0.519	0.993431	0.622636	32.5876	23.166	1	1	1	1
N6AMT1	ENSG00000156239	6.8181e-06	1.675	0.993431	0.622691	1	1	1	1	1	1
RWDD2B	ENSG00000156253	1.2057e-07	1.331	0.993432	0.622747	1	1	1	1	1	1
USP16	ENSG00000156256	1.8493e-09	0.749	0.993432	0.622802	13.6244	15.5082	1	1	1	1
CCT8	ENSG00000156261	0.96252	0.328	0.993432	0.622857	38.3008	23.7253	1	1	1	1
MAP3K7CL	ENSG00000156265	8.3352e-08	1.597	0.993432	0.622912	1	1	1	1	1	1
NAA11	ENSG00000156269	0.010415	1.226	0.993432	0.622968	1	1	1	1	1	1
BACH1	ENSG00000156273	0.57072	0.432	0.993432	0.623023	36.3315	23.5924	1	1	1	1
CLDN17	ENSG00000156282	0.00033411	1.834	0.993432	0.623078	1	1	1	1	1	1
CLDN8	ENSG00000156284	0.016193	1.579	0.993433	0.623133	1	1	1	1	1	1
SCAF4	ENSG00000156304	1	0.106	0.993433	0.623189	39.0566	23.7516	1	1	1	1
CDK20	ENSG00000156345	5.9487e-14	1.649	0.993433	0.623244	1	1	1	1	1	1
PCGF6	ENSG00000156374	5.1527e-05	0.878	0.993433	0.623299	5.67602	6.72826	1	1	1	1
SFR1	ENSG00000156384	4.7059e-10	1.811	0.993433	0.623354	1	1	1	1	1	1
SFXN2	ENSG00000156398	0.0010626	0.778	0.993433	0.623409	11.3991	13.5013	1	1	1	1
ATP5MPL	ENSG00000156411	0.8054	0.553	0.993433	0.623465	30.4309	22.8159	1	1	1	1
TDRD9	ENSG00000156414	7.2697e-15	0.649	0.993434	0.62352	22.5124	20.6591	1	1	1	1
FGF18	ENSG00000156427	0.38517	0.687	0.993434	0.623575	19.02	19.0895	1	1	1	1
GDF6	ENSG00000156466	0.98833	0.223	0.993434	0.62363	38.9179	23.7489	1	1	1	1
UQCRB	ENSG00000156467	0.016423	1.076	0.993434	0.623686	1.15868	1	1	1	1	1
MTERF3	ENSG00000156469	1.0306e-08	1.276	0.993434	0.623741	1	1	1	1	1	1
PTDSS1	ENSG00000156471	0.15093	0.448	0.993434	0.623796	35.8181	23.5469	1	1	1	1
PPP2R2B	ENSG00000156475	0.98467	0.293	0.993434	0.623851	38.6011	23.7384	1	1	1	1
KCNS2	ENSG00000156486	0.059023	0.774	0.993434	0.623907	11.6918	13.7854	1	1	1	1
SUPV3L1	ENSG00000156502	0.032006	0.464	0.993435	0.623962	35.2315	23.4899	1	1	1	1
EEF1A1	ENSG00000156508	0.97863	0.293	0.993435	0.624017	38.6011	23.7384	1	1	1	1
FBXO43	ENSG00000156509	1.1268e-05	0.809	0.993435	0.624072	9.2961	11.274	1	1	1	1
HKDC1	ENSG00000156510	1.6205e-14	0.884	0.993435	0.624127	5.42639	6.38989	1	1	1	1
HK1	ENSG00000156515	0.91459	0.334	0.993435	0.624183	38.2358	23.7221	1	1	1	1
LRFN2	ENSG00000156564	0.013743	0.714	0.993435	0.624238	16.589	17.6768	1	1	1	1
NODAL	ENSG00000156574	0.97028	0.31	0.993435	0.624293	38.4708	23.733	1	1	1	1
PRG3	ENSG00000156575	0.00033439	1.143	0.993436	0.624348	1	1	1	1	1	1
UBE2L6	ENSG00000156587	0.0077047	1.337	0.993436	0.624404	1	1	1	1	1	1
ZDHHC5	ENSG00000156599	0.99999	0.088	0.993436	0.624459	39.061	23.7516	1	1	1	1
MED19	ENSG00000156603	0.78193	0.593	0.993436	0.624514	27.4046	22.1738	1	1	1	1
ZFAND3	ENSG00000156639	0.92174	0.378	0.993436	0.624569	37.604	23.6865	1	1	1	1
NPTN	ENSG00000156642	0.99304	0.247	0.993436	0.624624	38.841	23.7468	1	1	1	1
KAT6B	ENSG00000156650	1	0.128	0.993436	0.62468	39.0478	23.7515	1	1	1	1
RAB11FIP1	ENSG00000156675	7.3324e-11	0.867	0.993437	0.624735	6.15919	7.37698	1	1	1	1
UNC5D	ENSG00000156687	0.92929	0.33	0.993437	0.62479	38.2796	23.7243	1	1	1	1
GLYATL2	ENSG00000156689	1.5822e-06	1.648	0.993437	0.624845	1	1	1	1	1	1
BAG4	ENSG00000156735	0.00018708	0.747	0.993437	0.6249	13.7863	15.6409	1	1	1	1
MS4A1	ENSG00000156738	5.0781e-05	1.266	0.993437	0.624956	1	1	1	1	1	1
ATAD2	ENSG00000156802	0.9982	0.273	0.993437	0.625011	38.7232	23.7429	1	1	1	1
FBXO32	ENSG00000156804	0.99692	0.222	0.993437	0.625066	38.9206	23.749	1	1	1	1
NSMCE2	ENSG00000156831	0.037899	0.862	0.993438	0.625121	6.39004	7.68346	1	1	1	1
ZNF689	ENSG00000156853	0.41789	0.5	0.993438	0.625177	33.6167	23.3052	1	1	1	1
PRR14	ENSG00000156858	0.16859	0.467	0.993438	0.625232	35.1129	23.4777	1	1	1	1
FBRS	ENSG00000156860	0.99987	0.159	0.993438	0.625287	39.026	23.7512	1	1	1	1
FRRS1	ENSG00000156869	2.9703e-09	0.848	0.993438	0.625342	7.07492	8.57706	1	1	1	1
PHKG2	ENSG00000156873	0.0038581	0.657	0.993438	0.625398	21.779	20.3685	1	1	1	1
SASS6	ENSG00000156876	1.7379e-07	0.679	0.993438	0.625453	19.7536	19.4605	1	1	1	1
COX6A2	ENSG00000156885	0.18881	1.582	0.993439	0.625508	1	1	1	1	1	1
ITGAD	ENSG00000156886	2.0034e-21	0.866	0.993439	0.625563	6.20479	7.43771	1	1	1	1
MALSU1	ENSG00000156928	1.6777e-11	1.914	0.993439	0.625618	1	1	1	1	1	1
VPS8	ENSG00000156931	5.1131e-08	0.458	0.993439	0.625674	35.4604	23.5128	1	1	1	1
GALK2	ENSG00000156958	7.8958e-14	1.251	0.993439	0.625729	1	1	1	1	1	1
LHFPL4	ENSG00000156959	0.65247	0.617	0.993439	0.625784	25.3781	21.6274	1	1	1	1
B3GNT7	ENSG00000156966	0.70639	0.495	0.993439	0.625839	33.8667	23.3365	1	1	1	1
BUB1B	ENSG00000156970	6.998e-10	0.58	0.993439	0.625895	28.4413	22.4155	1	1	1	1
EIF4A2	ENSG00000156976	0.99835	0.205	0.99344	0.62595	38.9602	23.7499	1	1	1	1
BRPF1	ENSG00000156983	1	0.176	0.99344	0.626005	39.0074	23.7509	1	1	1	1
TATDN2	ENSG00000157014	3.0137e-07	0.837	0.99344	0.62606	7.65397	9.3117	1	1	1	1
GHRL	ENSG00000157017	1.3921e-11	1.966	0.99344	0.626116	1	1	1	1	1	1
SEC13	ENSG00000157020	0.017926	0.606	0.99344	0.626171	26.3233	21.8951	1	1	1	1
EXOG	ENSG00000157036	1.3331e-11	1.631	0.99344	0.626226	1	1	1	1	1	1
NTAN1	ENSG00000157045	2.7337e-06	1.104	0.99344	0.626281	1	1	1	1	1	1
SHCBP1L	ENSG00000157060	1.5171e-17	1.373	0.993441	0.626336	1	1	1	1	1	1
NMNAT2	ENSG00000157064	0.98853	0.265	0.993441	0.626392	38.7639	23.7443	1	1	1	1
ZFYVE9	ENSG00000157077	0.90244	0.325	0.993441	0.626447	38.3316	23.7267	1	1	1	1
LYZL4	ENSG00000157093	0.53187	0.743	0.993441	0.626502	14.1131	15.9034	1	1	1	1
SMG1	ENSG00000157106	1	0.053	0.993441	0.626557	39.0651	23.7517	1	1	1	1
FCHO2	ENSG00000157107	0.99973	0.222	0.993441	0.626613	38.9206	23.749	1	1	1	1
TMEM171	ENSG00000157111	7.7679e-09	1.874	0.993441	0.626668	1	1	1	1	1	1
C8A	ENSG00000157131	6.5536e-16	1.184	0.993442	0.626723	1	1	1	1	1	1
NRG1	ENSG00000157168	0.99665	0.258	0.993442	0.626778	38.7961	23.7454	1	1	1	1
ODR4	ENSG00000157181	2.7079e-07	0.949	0.993442	0.626834	3.28128	3.46401	1	1	1	1
CPT2	ENSG00000157184	4.598e-10	1.172	0.993442	0.626889	1	1	1	1	1	1
LRP8	ENSG00000157193	0.99983	0.224	0.993442	0.626944	38.9152	23.7488	1	1	1	1
STEAP2	ENSG00000157214	2.2453e-07	0.967	0.993442	0.626999	2.8425	2.88319	1	1	1	1
HTR5A	ENSG00000157219	0.0062906	1.023	0.993442	0.627054	1.80227	1.58595	1	1	1	1
CLDN12	ENSG00000157224	0.048525	1.094	0.993442	0.62711	1	1	1	1	1	1
MMP14	ENSG00000157227	0.99522	0.267	0.993443	0.627165	38.7541	23.744	1	1	1	1
FZD1	ENSG00000157240	0.042428	0.602	0.993443	0.62722	26.6604	21.9851	1	1	1	1
GATAD1	ENSG00000157259	0.42971	0.653	0.993443	0.627275	22.1462	20.5164	1	1	1	1
SUSD3	ENSG00000157303	0.00060938	1.309	0.993443	0.627331	1	1	1	1	1	1
TMED6	ENSG00000157315	8.6323e-05	1.161	0.993443	0.627386	1	1	1	1	1	1
CLEC18A	ENSG00000157322	0.0076995	1.337	0.993443	0.627441	1	1	1	1	1	1
DHRS4	ENSG00000157326	1.0222e-05	1.311	0.993443	0.627496	1	1	1	1	1	1
C1orf158	ENSG00000157330	0.00025309	1.553	0.993444	0.627551	1	1	1	1	1	1
CLEC18C	ENSG00000157335	0.00089881	1.608	0.993444	0.627607	1	1	1	1	1	1
ARMC12	ENSG00000157343	1.1597e-06	1.053	0.993444	0.627662	1.40514	1.13698	1	1	1	1
DDX19B	ENSG00000157349	1.5562e-07	0.892	0.993444	0.627717	5.10834	5.95637	1	1	1	1
ST3GAL2	ENSG00000157350	0.9417	0.354	0.993444	0.627772	37.9851	23.709	1	1	1	1
FCSK	ENSG00000157353	1.0421e-29	1.132	0.993444	0.627828	1	1	1	1	1	1
IL34	ENSG00000157368	0.55444	0.574	0.993444	0.627883	28.9033	22.5156	1	1	1	1
DHRS1	ENSG00000157379	3.9562e-15	1.735	0.993445	0.627938	1	1	1	1	1	1
CACNA1D	ENSG00000157388	1	0.214	0.993445	0.627993	38.9405	23.7494	1	1	1	1
KIT	ENSG00000157404	0.98087	0.305	0.993445	0.628049	38.5119	23.7348	1	1	1	1
AASDH	ENSG00000157426	1.6629e-13	0.828	0.993445	0.628104	8.15522	9.9304	1	1	1	1
ZNF19	ENSG00000157429	4.3113e-06	1.226	0.993445	0.628159	1	1	1	1	1	1
CACNA2D3	ENSG00000157445	0.57778	0.337	0.993445	0.628214	38.2017	23.7204	1	1	1	1
FAM81A	ENSG00000157470	0.19196	0.532	0.993445	0.628269	31.8106	23.0492	1	1	1	1
MYO1E	ENSG00000157483	6.769e-05	0.442	0.993445	0.628325	36.0189	23.5652	1	1	1	1
APPL1	ENSG00000157500	0.7952	0.35	0.993446	0.62838	38.0397	23.712	1	1	1	1
AFAP1L1	ENSG00000157510	4.9556e-14	0.886	0.993446	0.628435	5.34531	6.2796	1	1	1	1
DYRK1A	ENSG00000157540	0.99967	0.214	0.993446	0.62849	38.9405	23.7494	1	1	1	1
LCA5L	ENSG00000157578	3.456e-07	1.05	0.993446	0.628545	1.44075	1.17583	1	1	1	1
SLC35B2	ENSG00000157593	0.071488	0.628	0.993446	0.628601	24.4095	21.3278	1	1	1	1
MX1	ENSG00000157601	3.4206e-18	1.212	0.993446	0.628656	1	1	1	1	1	1
CREB3L1	ENSG00000157613	0.98488	0.292	0.993446	0.628711	38.608	23.7387	1	1	1	1
C2CD2	ENSG00000157617	9.0642e-06	0.679	0.993447	0.628766	19.7536	19.4605	1	1	1	1
C9orf43	ENSG00000157653	4.3555e-11	1.055	0.993447	0.628822	1.38187	1.11176	1	1	1	1
PALM2AKAP2	ENSG00000157654	6.0664e-05	0.527	0.993447	0.628877	32.1165	23.0964	1	1	1	1
DGKI	ENSG00000157680	0.93134	0.314	0.993447	0.628932	38.436	23.7315	1	1	1	1
TMEM268	ENSG00000157693	6.4533e-08	1.235	0.993447	0.628987	1	1	1	1	1	1
SVOPL	ENSG00000157703	5.1844e-09	0.982	0.993447	0.629042	2.5191	2.46552	1	1	1	1
SNX22	ENSG00000157734	0.0047609	1.093	0.993447	0.629098	1.00366	1	1	1	1	1
BRAF	ENSG00000157764	0.99995	0.209	0.993448	0.629153	38.9518	23.7497	1	1	1	1
SLC34A2	ENSG00000157765	9.3992e-11	1.091	0.993448	0.629208	1.02081	1	1	1	1	1
ACAN	ENSG00000157766	1	0.183	0.993448	0.629263	38.998	23.7507	1	1	1	1
PSMG3	ENSG00000157778	0.2003	1.535	0.993448	0.629319	1	1	1	1	1	1
WDR19	ENSG00000157796	4.632e-11	0.561	0.993448	0.629374	29.8658	22.7101	1	1	1	1
SLC37A3	ENSG00000157800	1.124e-13	1.086	0.993448	0.629429	1.06492	1	1	1	1	1
FMNL2	ENSG00000157827	0.9932	0.288	0.993448	0.629484	38.6346	23.7397	1	1	1	1
GAREM2	ENSG00000157833	0.43898	0.494	0.993448	0.62954	33.9157	23.3425	1	1	1	1
SPPL3	ENSG00000157837	0.99656	0.179	0.993449	0.629595	39.0035	23.7508	1	1	1	1
DRC1	ENSG00000157856	8.3157e-20	1.041	0.993449	0.62965	1.55282	1.3	1	1	1	1
RAB28	ENSG00000157869	0.02487	0.761	0.993449	0.629705	12.6751	14.6946	1	1	1	1
TNFRSF14	ENSG00000157873	0.80752	0.443	0.993449	0.62976	35.9861	23.5623	1	1	1	1
PANK4	ENSG00000157881	0.98325	0.304	0.993449	0.629816	38.5199	23.7351	1	1	1	1
CIB4	ENSG00000157884	1.115e-07	1.555	0.993449	0.629871	1	1	1	1	1	1
MEGF11	ENSG00000157890	2.3668e-30	1.131	0.993449	0.629926	1	1	1	1	1	1
C12orf43	ENSG00000157895	0.00010484	1.41	0.99345	0.629981	1	1	1	1	1	1
PEX10	ENSG00000157911	0.00054204	0.86	0.99345	0.630037	6.48438	7.808	1	1	1	1
RER1	ENSG00000157916	0.37879	0.576	0.99345	0.630092	28.7505	22.483	1	1	1	1
SKI	ENSG00000157933	0.99901	0.194	0.99345	0.630147	38.9808	23.7504	1	1	1	1
LDLRAP1	ENSG00000157978	6.5037e-06	1.163	0.99345	0.630202	1	1	1	1	1	1
AGAP1	ENSG00000157985	0.99984	0.231	0.99345	0.630258	38.8952	23.7483	1	1	1	1
KRTCAP3	ENSG00000157992	2.078e-05	1.451	0.99345	0.630313	1	1	1	1	1	1
ANKRD61	ENSG00000157999	0.0039262	1.146	0.993451	0.630368	1	1	1	1	1	1
PAFAH2	ENSG00000158006	3.8282e-09	1.113	0.993451	0.630423	1	1	1	1	1	1
EXTL1	ENSG00000158008	7.3142e-12	1.082	0.993451	0.630478	1.10152	1	1	1	1	1
BABAM2	ENSG00000158019	0.16651	0.468	0.993451	0.630534	35.0728	23.4735	1	1	1	1
TRIM63	ENSG00000158022	4.3041e-13	1.469	0.993451	0.630589	1	1	1	1	1	1
WDR66	ENSG00000158023	2.9422e-13	0.718	0.993451	0.630644	16.2376	17.4471	1	1	1	1
DUSP2	ENSG00000158050	4.4697e-05	1.612	0.993451	0.630699	1	1	1	1	1	1
GRHL3	ENSG00000158055	0.99292	0.277	0.993451	0.630755	38.7012	23.7422	1	1	1	1
UBXN11	ENSG00000158062	1.3973e-13	1.142	0.993452	0.63081	1	1	1	1	1	1
NLRP14	ENSG00000158077	5.7416e-36	1.525	0.993452	0.630865	1	1	1	1	1	1
PTPDC1	ENSG00000158079	2.9858e-05	0.618	0.993452	0.63092	25.2909	21.6015	1	1	1	1
GALNT14	ENSG00000158089	7.0648e-17	1.097	0.993452	0.630976	1	1	1	1	1	1
TPRG1L	ENSG00000158109	8.4721e-07	1.486	0.993452	0.631031	1	1	1	1	1	1
CNNM4	ENSG00000158158	2.9325e-07	0.941	0.993452	0.631086	3.49562	3.75215	1	1	1	1
EYA3	ENSG00000158161	0.99702	0.264	0.993452	0.631141	38.7687	23.7445	1	1	1	1
DZIP1L	ENSG00000158163	2.3897e-25	1.297	0.993453	0.631196	1	1	1	1	1	1
FANCC	ENSG00000158169	2.7921e-13	1.043	0.993453	0.631252	1.52722	1.27139	1	1	1	1
MRAS	ENSG00000158186	0.92111	0.368	0.993453	0.631307	37.7744	23.697	1	1	1	1
WASF2	ENSG00000158195	0.97567	0.311	0.993453	0.631362	38.4622	23.7326	1	1	1	1
TENT5B	ENSG00000158246	0.18261	0.717	0.993453	0.631417	16.3252	17.505	1	1	1	1
CLSTN2	ENSG00000158258	3.5246e-06	0.594	0.993453	0.631472	27.323	22.1538	1	1	1	1
RNF207	ENSG00000158286	5.4736e-12	0.953	0.993453	0.631528	3.1787	3.32702	1	1	1	1
AUTS2	ENSG00000158321	0.99934	0.253	0.993453	0.631583	38.8173	23.746	1	1	1	1
H2BC5	ENSG00000158373	4.2079e-06	1.971	0.993454	0.631638	1	1	1	1	1	1
CDC25C	ENSG00000158402	4.1014e-13	1.245	0.993454	0.631693	1	1	1	1	1	1
H4C8	ENSG00000158406	7.1537e-06	1.963	0.993454	0.631749	1	1	1	1	1	1
MITD1	ENSG00000158411	1.1445e-05	1.078	0.993454	0.631804	1.13932	1	1	1	1	1
EIF5B	ENSG00000158417	0.99981	0.245	0.993454	0.631859	38.8484	23.747	1	1	1	1
CATIP	ENSG00000158428	2.0831e-09	1.163	0.993454	0.631914	1	1	1	1	1	1
KCNB1	ENSG00000158445	0.99977	0.125	0.993454	0.631969	39.0493	23.7515	1	1	1	1
TSPAN33	ENSG00000158457	7.0071e-05	0.989	0.993455	0.632025	2.38025	2.28962	1	1	1	1
NRG2	ENSG00000158458	0.99925	0.213	0.993455	0.63208	38.9428	23.7495	1	1	1	1
AHCYL2	ENSG00000158467	0.99127	0.29	0.993455	0.632135	38.6214	23.7392	1	1	1	1
CD1A	ENSG00000158477	4.1954e-24	1.946	0.993455	0.63219	1	1	1	1	1	1
SPATA2	ENSG00000158480	0.97889	0.292	0.993455	0.632246	38.608	23.7387	1	1	1	1
CD1C	ENSG00000158481	1.5963e-08	1.233	0.993455	0.632301	1	1	1	1	1	1
FAM86C1	ENSG00000158483	5.5551e-12	1.949	0.993455	0.632356	1	1	1	1	1	1
CD1B	ENSG00000158485	5.3558e-11	1.338	0.993456	0.632411	1	1	1	1	1	1
DNAH3	ENSG00000158486	1.5364e-64	0.798	0.993456	0.632467	10.0083	12.0649	1	1	1	1
CD1E	ENSG00000158488	3.2556e-18	1.729	0.993456	0.632522	1	1	1	1	1	1
HMHB1	ENSG00000158497	0.0094526	1.956	0.993456	0.632577	1	1	1	1	1	1
CPA2	ENSG00000158516	1.4033e-15	1.399	0.993456	0.632632	1	1	1	1	1	1
NCF1	ENSG00000158517	2.8311e-05	1.133	0.993456	0.632687	1	1	1	1	1	1
CPA5	ENSG00000158525	0.00018213	0.749	0.993456	0.632743	13.6244	15.5082	1	1	1	1
PPP1R9A	ENSG00000158528	1.0812e-05	0.476	0.993456	0.632798	34.7402	23.438	1	1	1	1
ZFAND2B	ENSG00000158552	2.4827e-05	0.969	0.993457	0.632853	2.79725	2.82415	1	1	1	1
POM121L2	ENSG00000158553	0.32747	1.847	0.993457	0.632908	1	1	1	1	1	1
TMED4	ENSG00000158604	0.24339	0.659	0.993457	0.632964	21.5951	20.2926	1	1	1	1
PPP1R15B	ENSG00000158615	0.15053	0.507	0.993457	0.633019	33.2522	23.2578	1	1	1	1
GPAT4	ENSG00000158669	0.088075	0.502	0.993457	0.633074	33.5143	23.2921	1	1	1	1
PKD1L1	ENSG00000158683	1.0852e-40	0.732	0.993457	0.633129	15.0313	16.6043	1	1	1	1
ZSCAN12	ENSG00000158691	2.1145e-07	0.866	0.993457	0.633185	6.20479	7.43771	1	1	1	1
ELK4	ENSG00000158711	0.0034071	0.915	0.993458	0.63324	4.28316	4.82533	1	1	1	1
SLC45A3	ENSG00000158715	0.0052658	0.843	0.993458	0.633295	7.33359	8.90776	1	1	1	1
DUSP23	ENSG00000158716	0.000666	1.692	0.993458	0.63335	1	1	1	1	1	1
RNF166	ENSG00000158717	0.48668	0.614	0.993458	0.633405	25.6384	21.7035	1	1	1	1
NBL1	ENSG00000158747	0.059018	1.023	0.993458	0.633461	1.80227	1.58595	1	1	1	1
HTR6	ENSG00000158748	0.00018524	1.275	0.993458	0.633516	1	1	1	1	1	1
ITLN2	ENSG00000158764	2.4462e-06	1.119	0.993458	0.633571	1	1	1	1	1	1
F11R	ENSG00000158769	1.8487e-05	1.01	0.993458	0.633626	2.00556	1.82755	1	1	1	1
USF1	ENSG00000158773	0.023545	0.585	0.993459	0.633682	28.0482	22.3267	1	1	1	1
PLA2G2F	ENSG00000158786	2.7094e-06	1.817	0.993459	0.633737	1	1	1	1	1	1
SPATA2L	ENSG00000158792	0.040562	0.847	0.993459	0.633792	7.12605	8.64275	1	1	1	1
NIT1	ENSG00000158793	8.9425e-07	1.085	0.993459	0.633847	1.07396	1	1	1	1	1
DEDD	ENSG00000158796	0.95912	0.329	0.993459	0.633903	38.2903	23.7248	1	1	1	1
ZNF276	ENSG00000158805	7.8951e-06	0.752	0.993459	0.633958	13.3835	15.3076	1	1	1	1
NPM2	ENSG00000158806	0.00090602	0.95	0.993459	0.634013	3.25536	3.42932	1	1	1	1
VWA5B1	ENSG00000158816	9.1392e-33	1.272	0.99346	0.634068	1	1	1	1	1	1
CDA	ENSG00000158825	0.0081038	1.318	0.99346	0.634123	1	1	1	1	1	1
FAM160B2	ENSG00000158863	2.83e-08	0.775	0.99346	0.634179	11.6181	13.7145	1	1	1	1
NDUFS2	ENSG00000158864	0.0014212	0.56	0.99346	0.634234	29.9376	22.7239	1	1	1	1
SLC5A11	ENSG00000158865	1.6748e-13	1.067	0.99346	0.634289	1.24976	1	1	1	1	1
FCER1G	ENSG00000158869	0.66327	0.607	0.99346	0.634344	26.2385	21.8721	1	1	1	1
APOA2	ENSG00000158874	0.0448	1.718	0.99346	0.6344	1	1	1	1	1	1
TOMM40L	ENSG00000158882	0.66713	0.466	0.99346	0.634455	35.1528	23.4818	1	1	1	1
MPZ	ENSG00000158887	0.27158	0.638	0.993461	0.63451	23.5125	21.0259	1	1	1	1
WFDC8	ENSG00000158901	1.3e-08	1.416	0.993461	0.634565	1	1	1	1	1	1
CCAR2	ENSG00000158941	0.94099	0.323	0.993461	0.63462	38.3516	23.7277	1	1	1	1
CACHD1	ENSG00000158966	5.8276e-09	0.572	0.993461	0.634676	29.0548	22.5475	1	1	1	1
CDC42SE2	ENSG00000158985	0.76835	0.618	0.993461	0.634731	25.2909	21.6015	1	1	1	1
RAPGEF6	ENSG00000158987	0.99644	0.279	0.993461	0.634786	38.6898	23.7417	1	1	1	1
EPB41	ENSG00000159023	3.5942e-05	0.519	0.993461	0.634841	32.5876	23.166	1	1	1	1
MIS18A	ENSG00000159055	0.0070702	0.995	0.993462	0.634897	2.26697	2.14787	1	1	1	1
ALG8	ENSG00000159063	1.1804e-08	0.83	0.993462	0.634952	8.04167	9.79171	1	1	1	1
CFAP298	ENSG00000159079	1.1187e-06	1.058	0.993462	0.635007	1.34764	1.07491	1	1	1	1
SYNJ1	ENSG00000159082	0.42709	0.33	0.993462	0.635062	38.2796	23.7243	1	1	1	1
IFNAR2	ENSG00000159110	8.5332e-06	1.122	0.993462	0.635118	1	1	1	1	1	1
MRPL10	ENSG00000159111	0.10076	0.86	0.993462	0.635173	6.48438	7.808	1	1	1	1
IFNGR2	ENSG00000159128	0.95281	0.339	0.993462	0.635228	38.1782	23.7192	1	1	1	1
GART	ENSG00000159131	0.00027711	0.504	0.993462	0.635283	33.4105	23.2787	1	1	1	1
SON	ENSG00000159140	1	0.118	0.993463	0.635338	39.0523	23.7516	1	1	1	1
DONSON	ENSG00000159147	1.319e-07	0.907	0.993463	0.635394	4.5557	5.19918	1	1	1	1
SV2A	ENSG00000159164	0.22782	0.414	0.993463	0.635449	36.829	23.6325	1	1	1	1
LAD1	ENSG00000159166	1.7834e-14	1.34	0.993463	0.635504	1	1	1	1	1	1
CSRP1	ENSG00000159176	0.0003328	1.144	0.993463	0.635559	1	1	1	1	1	1
PRAC1	ENSG00000159182	0.01593	1.929	0.993463	0.635614	1	1	1	1	1	1
C1QC	ENSG00000159189	0.048591	1.094	0.993463	0.63567	1	1	1	1	1	1
KCNE2	ENSG00000159197	0.00010145	1.937	0.993464	0.635725	1	1	1	1	1	1
ATP5MC1	ENSG00000159199	0.42691	0.891	0.993464	0.63578	5.14719	6.00944	1	1	1	1
RCAN1	ENSG00000159200	0.016675	1.072	0.993464	0.635835	1.19835	1	1	1	1	1
UBE2Z	ENSG00000159202	0.93838	0.358	0.993464	0.635891	37.9281	23.7058	1	1	1	1
CIART	ENSG00000159208	0.79141	0.452	0.993464	0.635946	35.6785	23.5338	1	1	1	1
SNF8	ENSG00000159210	0.00045727	0.883	0.993464	0.636001	5.46733	6.4455	1	1	1	1
CCDC24	ENSG00000159214	4.3856e-08	1.461	0.993464	0.636056	1	1	1	1	1	1
RUNX1	ENSG00000159216	0.65377	0.438	0.993464	0.636112	36.1472	23.5766	1	1	1	1
GIP	ENSG00000159224	0.27108	0.806	0.993465	0.636167	9.48657	11.4892	1	1	1	1
CBR3	ENSG00000159231	3.0158e-06	1.804	0.993465	0.636222	1	1	1	1	1	1
AC005041.1	ENSG00000159239	0.12641	0.801	0.993465	0.636277	9.81029	11.8488	1	1	1	1
GJD2	ENSG00000159248	0.19681	0.702	0.993465	0.636332	17.6584	18.335	1	1	1	1
ACTC1	ENSG00000159251	0.73668	0.48	0.993465	0.636388	34.5662	23.4187	1	1	1	1
MORC3	ENSG00000159256	0.99985	0.223	0.993465	0.636443	38.9179	23.7489	1	1	1	1
CHAF1B	ENSG00000159259	0.42768	0.435	0.993465	0.636498	36.2405	23.5847	1	1	1	1
CLDN14	ENSG00000159261	0.00011061	1.751	0.993466	0.636553	1	1	1	1	1	1
HLCS	ENSG00000159267	1.9208e-08	0.876	0.993466	0.636609	5.76139	6.84351	1	1	1	1
GOLGA6A	ENSG00000159289	1.61e-05	1.504	0.993466	0.636664	1	1	1	1	1	1
ARHGAP27	ENSG00000159314	0.0012114	0.567	0.993466	0.636719	29.4282	22.624	1	1	1	1
ADPGK	ENSG00000159322	0.0052215	0.715	0.993466	0.636774	16.5009	17.6199	1	1	1	1
PTMS	ENSG00000159335	0.19751	0.93	0.993466	0.63683	3.81123	4.18015	1	1	1	1
PLA2G4D	ENSG00000159337	2.6287e-14	0.918	0.993466	0.636885	4.18478	4.69051	1	1	1	1
M1AP	ENSG00000159374	3.1588e-19	1.405	0.993466	0.63694	1	1	1	1	1	1
PSMB4	ENSG00000159377	0.0026437	0.793	0.993467	0.636995	10.3444	12.4253	1	1	1	1
IRX6	ENSG00000159387	2.4989e-12	1.331	0.993467	0.63705	1	1	1	1	1	1
BTG2	ENSG00000159388	0.019033	1.506	0.993467	0.637106	1	1	1	1	1	1
CES5A	ENSG00000159398	7.9418e-29	1.578	0.993467	0.637161	1	1	1	1	1	1
C1R	ENSG00000159403	0.77888	0.39	0.993467	0.637216	37.3752	23.6717	1	1	1	1
ALDH4A1	ENSG00000159423	1.3725e-05	0.714	0.993467	0.637271	16.589	17.6768	1	1	1	1
STARD9	ENSG00000159433	1.0336e-38	0.631	0.993467	0.637327	24.1419	21.2403	1	1	1	1
THEM4	ENSG00000159445	3.8919e-07	1.612	0.993468	0.637382	1	1	1	1	1	1
TCHH	ENSG00000159450	4.7135e-24	0.98	0.993468	0.637437	2.56015	2.51794	1	1	1	1
LCE2B	ENSG00000159455	0.097851	1.88	0.993468	0.637492	1	1	1	1	1	1
UBR1	ENSG00000159459	0.0054862	0.349	0.993468	0.637547	38.053	23.7127	1	1	1	1
RGL4	ENSG00000159496	7.1404e-13	1.308	0.993468	0.637603	1	1	1	1	1	1
ISL2	ENSG00000159556	0.11148	0.67	0.993468	0.637658	20.5821	19.8516	1	1	1	1
RSPRY1	ENSG00000159579	0.99981	0.189	0.993468	0.637713	38.989	23.7505	1	1	1	1
CCDC17	ENSG00000159588	3.9155e-22	1.405	0.993468	0.637768	1	1	1	1	1	1
GPBP1L1	ENSG00000159592	0.19902	0.488	0.993469	0.637824	34.2025	23.3769	1	1	1	1
NAE1	ENSG00000159593	1.8043e-13	0.941	0.993469	0.637879	3.49562	3.75215	1	1	1	1
TMEM69	ENSG00000159596	0.0001867	1.633	0.993469	0.637934	1	1	1	1	1	1
ADGRG5	ENSG00000159618	0.13444	0.514	0.993469	0.637989	32.8707	23.206	1	1	1	1
ACE	ENSG00000159640	1.0344e-37	1.081	0.993469	0.638045	1.11086	1	1	1	1	1
TEPP	ENSG00000159648	0.0002319	0.985	0.993469	0.6381	2.45869	2.38871	1	1	1	1
UROC1	ENSG00000159650	2.0787e-15	0.975	0.993469	0.638155	2.6655	2.65331	1	1	1	1
EFCAB14	ENSG00000159658	7.7776e-08	0.955	0.99347	0.63821	3.12852	3.26025	1	1	1	1
CHCHD6	ENSG00000159685	5.5744e-09	1.519	0.99347	0.638265	1	1	1	1	1	1
TPPP3	ENSG00000159713	0.37331	0.992	0.99347	0.638321	2.32296	2.21773	1	1	1	1
ZDHHC1	ENSG00000159714	4.8355e-10	1.168	0.99347	0.638376	1	1	1	1	1	1
ATP6V0D1	ENSG00000159720	0.98763	0.268	0.99347	0.638431	38.7491	23.7438	1	1	1	1
CARMIL2	ENSG00000159753	2.9337e-11	0.552	0.99347	0.638486	30.5	22.8284	1	1	1	1
C16orf86	ENSG00000159761	0.0058052	1.043	0.99347	0.638541	1.52722	1.27139	1	1	1	1
PIP	ENSG00000159763	0.00068286	1.686	0.99347	0.638597	1	1	1	1	1	1
FAM131B	ENSG00000159784	0.99092	0.256	0.993471	0.638652	38.8048	23.7456	1	1	1	1
ZYX	ENSG00000159840	2.0307e-10	1.039	0.993471	0.638707	1.57882	1.32921	1	1	1	1
ABR	ENSG00000159842	0.62738	0.361	0.993471	0.638762	37.8837	23.7033	1	1	1	1
LYPD5	ENSG00000159871	0.00047161	1.38	0.993471	0.638818	1	1	1	1	1	1
CCDC117	ENSG00000159873	0.78769	0.5	0.993471	0.638873	33.6167	23.3052	1	1	1	1
ZNF230	ENSG00000159882	0.083152	1.385	0.993471	0.638928	1	1	1	1	1	1
CCDC107	ENSG00000159884	6.3474e-09	1.718	0.993471	0.638983	1	1	1	1	1	1
ZNF222	ENSG00000159885	0.00053339	1.746	0.993472	0.639039	1	1	1	1	1	1
NPR2	ENSG00000159899	4.2042e-05	0.495	0.993472	0.639094	33.8667	23.3365	1	1	1	1
ZNF221	ENSG00000159905	0.00076431	1.655	0.993472	0.639149	1	1	1	1	1	1
ZNF233	ENSG00000159915	0.00018665	1.633	0.993472	0.639204	1	1	1	1	1	1
ZNF235	ENSG00000159917	3.3787e-10	1.004	0.993472	0.639259	2.10652	1.95006	1	1	1	1
GNE	ENSG00000159921	2.4844e-16	1.162	0.993472	0.639315	1	1	1	1	1	1
OR3A3	ENSG00000159961	0.00017143	1.907	0.993472	0.63937	1	1	1	1	1	1
ARHGAP35	ENSG00000160007	1	0.057	0.993472	0.639425	39.0648	23.7517	1	1	1	1
CALM3	ENSG00000160014	0.92749	0.357	0.993473	0.63948	37.9426	23.7067	1	1	1	1
DFFA	ENSG00000160049	8.6585e-05	1.161	0.993473	0.639536	1	1	1	1	1	1
IQCC	ENSG00000160051	4.0474e-09	1.227	0.993473	0.639591	1	1	1	1	1	1
BSDC1	ENSG00000160058	0.02408	0.584	0.993473	0.639646	28.1274	22.3448	1	1	1	1
ZBTB8A	ENSG00000160062	0.0042899	0.736	0.993473	0.639701	14.6942	16.3532	1	1	1	1
ATAD3B	ENSG00000160072	1.0032e-22	1.477	0.993473	0.639756	1	1	1	1	1	1
SSU72	ENSG00000160075	0.77861	0.508	0.993473	0.639812	33.1987	23.2507	1	1	1	1
CPAMD8	ENSG00000160111	6.9237e-23	0.674	0.993473	0.639867	20.2136	19.6812	1	1	1	1
ANKLE1	ENSG00000160117	5.2059e-18	1.437	0.993474	0.639922	1	1	1	1	1	1
CCDC58	ENSG00000160124	0.0040567	1.137	0.993474	0.639977	1	1	1	1	1	1
CILP2	ENSG00000160161	8.0314e-08	0.717	0.993474	0.640033	16.3252	17.505	1	1	1	1
ABCG1	ENSG00000160179	0.11182	0.461	0.993474	0.640088	35.3474	23.5016	1	1	1	1
TFF3	ENSG00000160180	0.01591	1.586	0.993474	0.640143	1	1	1	1	1	1
TFF1	ENSG00000160182	0.00088929	1.906	0.993474	0.640198	1	1	1	1	1	1
TMPRSS3	ENSG00000160183	6.0739e-11	1.119	0.993474	0.640254	1	1	1	1	1	1
UBASH3A	ENSG00000160185	1.0489e-10	0.918	0.993475	0.640309	4.18478	4.69051	1	1	1	1
RSPH1	ENSG00000160188	2.054e-06	0.985	0.993475	0.640364	2.45869	2.38871	1	1	1	1
PDE9A	ENSG00000160191	0.0045595	0.485	0.993475	0.640419	34.3414	23.3931	1	1	1	1
WDR4	ENSG00000160193	1.3806e-08	1.116	0.993475	0.640474	1	1	1	1	1	1
NDUFV3	ENSG00000160194	2.8018e-18	1.866	0.993475	0.64053	1	1	1	1	1	1
PKNOX1	ENSG00000160199	0.99401	0.262	0.993475	0.640585	38.778	23.7448	1	1	1	1
CBS	ENSG00000160200	3.0799e-05	0.728	0.993475	0.64064	15.372	16.851	1	1	1	1
U2AF1	ENSG00000160201	0.9899	0.216	0.993475	0.640695	38.9357	23.7493	1	1	1	1
CRYAA	ENSG00000160202	0.17396	0.986	0.993476	0.640751	2.43886	2.36359	1	1	1	1
HSF2BP	ENSG00000160207	2.5257e-16	1.812	0.993476	0.640806	1	1	1	1	1	1
RRP1B	ENSG00000160208	3.0653e-09	0.778	0.993476	0.640861	11.3991	13.5013	1	1	1	1
PDXK	ENSG00000160209	0.74906	0.438	0.993476	0.640916	36.1472	23.5766	1	1	1	1
CSTB	ENSG00000160213	0.0065562	1.854	0.993476	0.640972	1	1	1	1	1	1
RRP1	ENSG00000160214	7.4869e-05	0.738	0.993476	0.641027	14.527	16.2259	1	1	1	1
TRAPPC10	ENSG00000160218	0.99999	0.204	0.993476	0.641082	38.9622	23.75	1	1	1	1
GATD3A	ENSG00000160221	2.9727e-05	1.376	0.993477	0.641137	1	1	1	1	1	1
ICOSLG	ENSG00000160223	0.00035482	0.919	0.993477	0.641192	4.15243	4.64621	1	1	1	1
AIRE	ENSG00000160224	4.0468e-12	1.115	0.993477	0.641248	1	1	1	1	1	1
CFAP410	ENSG00000160226	3.291e-07	1.396	0.993477	0.641303	1	1	1	1	1	1
ZNF66	ENSG00000160229	0.066624	1.517	0.993477	0.641358	1	1	1	1	1	1
LRRC3	ENSG00000160233	0.0027024	1.715	0.993477	0.641413	1	1	1	1	1	1
ITGB2	ENSG00000160255	5.0817e-15	0.99	0.993477	0.641468	2.36101	2.26543	1	1	1	1
FAM207A	ENSG00000160256	0.075641	0.942	0.993477	0.641524	3.46815	3.71508	1	1	1	1
RALGDS	ENSG00000160271	0.88814	0.341	0.993478	0.641579	38.1543	23.718	1	1	1	1
SPATC1L	ENSG00000160284	1.7055e-08	1.805	0.993478	0.641634	1	1	1	1	1	1
VAV2	ENSG00000160293	3.1086e-06	0.521	0.993478	0.641689	32.472	23.1492	1	1	1	1
C21orf58	ENSG00000160298	1.2579e-12	1.695	0.993478	0.641745	1	1	1	1	1	1
PCNT	ENSG00000160299	4.0172e-58	0.821	0.993478	0.6418	8.56242	10.4205	1	1	1	1
S100B	ENSG00000160307	0.04387	1.726	0.993478	0.641855	1	1	1	1	1	1
PRMT2	ENSG00000160310	0.0016132	0.653	0.993478	0.64191	22.1462	20.5164	1	1	1	1
CLDND2	ENSG00000160318	3.661e-06	1.777	0.993478	0.641966	1	1	1	1	1	1
ZNF208	ENSG00000160321	5.6261e-05	1.855	0.993479	0.642021	1	1	1	1	1	1
SLC2A6	ENSG00000160326	6.7106e-06	0.986	0.993479	0.642076	2.43886	2.36359	1	1	1	1
FCN2	ENSG00000160339	3.5646e-11	1.527	0.993479	0.642131	1	1	1	1	1	1
LCN1	ENSG00000160349	1.3298e-08	1.83	0.993479	0.642186	1	1	1	1	1	1
ZNF714	ENSG00000160352	0.040598	1.756	0.993479	0.642242	1	1	1	1	1	1
GPSM1	ENSG00000160360	2.2075e-05	0.684	0.993479	0.642297	19.2946	19.2312	1	1	1	1
HIPK4	ENSG00000160396	2.1439e-05	0.852	0.993479	0.642352	6.87336	8.3167	1	1	1	1
CFAP157	ENSG00000160401	8.2434e-12	1.156	0.99348	0.642407	1	1	1	1	1	1
TOR2A	ENSG00000160404	0.13617	0.783	0.99348	0.642463	11.0399	13.1441	1	1	1	1
ST6GALNAC6	ENSG00000160408	0.0022236	0.815	0.99348	0.642518	8.92362	10.8455	1	1	1	1
SHKBP1	ENSG00000160410	7.8108e-08	0.718	0.99348	0.642573	16.2376	17.4471	1	1	1	1
RDH13	ENSG00000160439	6.0402e-14	1.809	0.99348	0.642628	1	1	1	1	1	1
ZDHHC12	ENSG00000160446	0.00052913	1.049	0.99348	0.642683	1.45281	1.18906	1	1	1	1
PKN3	ENSG00000160447	6.1081e-19	0.95	0.99348	0.642739	3.25536	3.42932	1	1	1	1
AC020929.1	ENSG00000160460	1	0.191	0.99348	0.642794	38.9858	23.7505	1	1	1	1
BRSK1	ENSG00000160469	0.99982	0.205	0.993481	0.642849	38.9602	23.7499	1	1	1	1
COX6B2	ENSG00000160471	0.00064242	1.702	0.993481	0.642904	1	1	1	1	1	1
TMEM190	ENSG00000160472	0.0012621	1.501	0.993481	0.64296	1	1	1	1	1	1
NLRP4	ENSG00000160505	3.1842e-09	0.776	0.993481	0.643015	11.5448	13.6435	1	1	1	1
MED27	ENSG00000160563	1.7718e-05	1.016	0.993481	0.64307	1.90918	1.71212	1	1	1	1
SIK3	ENSG00000160584	1	0.128	0.993481	0.643125	39.0478	23.7515	1	1	1	1
MPZL3	ENSG00000160588	2.2417e-14	1.948	0.993481	0.643181	1	1	1	1	1	1
JAML	ENSG00000160593	0.000747	0.819	0.993481	0.643236	8.68157	10.5617	1	1	1	1
NEK8	ENSG00000160602	6.4566e-09	0.798	0.993482	0.643291	10.0083	12.0649	1	1	1	1
PCSK7	ENSG00000160613	0.0041859	0.514	0.993482	0.643346	32.8707	23.206	1	1	1	1
SAFB	ENSG00000160633	1	0.138	0.993482	0.643401	39.0422	23.7514	1	1	1	1
S100A1	ENSG00000160678	0.0060044	1.868	0.993482	0.643457	1	1	1	1	1	1
CHTOP	ENSG00000160679	0.76399	0.433	0.993482	0.643512	36.3014	23.5899	1	1	1	1
CXCR5	ENSG00000160683	0.72861	0.55	0.993482	0.643567	30.6373	22.853	1	1	1	1
ZBTB7B	ENSG00000160685	0.34362	0.524	0.993482	0.643622	32.2958	23.1233	1	1	1	1
FLAD1	ENSG00000160688	0.0093637	0.592	0.993483	0.643678	27.486	22.1937	1	1	1	1
SHC1	ENSG00000160691	0.0017351	0.648	0.993483	0.643733	22.6038	20.694	1	1	1	1
VPS11	ENSG00000160695	1.8905e-05	0.538	0.993483	0.643788	31.432	22.9886	1	1	1	1
NLRX1	ENSG00000160703	7.7345e-31	1.545	0.993483	0.643843	1	1	1	1	1	1
ADAR	ENSG00000160710	0.026282	0.42	0.993483	0.643899	36.672	23.6203	1	1	1	1
IL6R	ENSG00000160712	3.1681e-05	0.813	0.993483	0.643954	9.04653	10.988	1	1	1	1
UBE2Q1	ENSG00000160714	0.99919	0.19	0.993483	0.644009	38.9874	23.7505	1	1	1	1
CRTC2	ENSG00000160741	0.99891	0.235	0.993483	0.644064	38.8827	23.748	1	1	1	1
PAQR6	ENSG00000160781	6.5548e-05	1.523	0.993484	0.644119	1	1	1	1	1	1
PMF1	ENSG00000160783	1.073e-08	1.439	0.993484	0.644175	1	1	1	1	1	1
SLC25A44	ENSG00000160785	0.00092458	0.947	0.993484	0.64423	3.33371	3.53426	1	1	1	1
CCR5	ENSG00000160791	4.3094e-10	1.93	0.993484	0.644285	1	1	1	1	1	1
NBEAL2	ENSG00000160796	0.059764	0.32	0.993484	0.64434	38.3807	23.729	1	1	1	1
CCDC12	ENSG00000160799	0.040132	0.849	0.993484	0.644396	7.02408	8.51161	1	1	1	1
PTH1R	ENSG00000160801	0.57253	0.411	0.993484	0.644451	36.9042	23.6382	1	1	1	1
UBQLN4	ENSG00000160803	0.98252	0.303	0.993484	0.644506	38.5277	23.7354	1	1	1	1
MYL3	ENSG00000160808	0.087906	0.898	0.993485	0.644561	4.88059	5.64471	1	1	1	1
GPATCH4	ENSG00000160818	5.6931e-05	1.243	0.993485	0.644617	1	1	1	1	1	1
LRRC71	ENSG00000160838	1.9091e-06	0.779	0.993485	0.644672	11.3266	13.43	1	1	1	1
CASTOR3	ENSG00000160844	0.0096067	1.255	0.993485	0.644727	1	1	1	1	1	1
FCRL3	ENSG00000160856	5.9739e-21	1.279	0.993485	0.644782	1	1	1	1	1	1
AZGP1	ENSG00000160862	4.1545e-06	1.475	0.993485	0.644837	1	1	1	1	1	1
FGFR4	ENSG00000160867	7.1917e-13	0.868	0.993485	0.644893	6.11388	7.31653	1	1	1	1
CYP3A7	ENSG00000160870	6.1237e-14	1.266	0.993486	0.644948	1	1	1	1	1	1
CYP11B1	ENSG00000160882	8.245e-07	0.955	0.993486	0.645003	3.12852	3.26025	1	1	1	1
LY6K	ENSG00000160886	0.014203	1.634	0.993486	0.645058	1	1	1	1	1	1
IER2	ENSG00000160888	0.76773	0.619	0.993486	0.645114	25.2036	21.5754	1	1	1	1
ZNF394	ENSG00000160908	2.2429e-06	0.975	0.993486	0.645169	2.6655	2.65331	1	1	1	1
CPSF4	ENSG00000160917	0.26766	0.555	0.993486	0.645224	30.2916	22.7904	1	1	1	1
LY6E	ENSG00000160932	0.3211	1.116	0.993486	0.645279	1	1	1	1	1	1
VPS28	ENSG00000160948	0.069338	0.745	0.993486	0.645334	13.9492	15.7726	1	1	1	1
TONSL	ENSG00000160949	2.5965e-13	0.689	0.993487	0.64539	18.8372	18.9934	1	1	1	1
PTGER1	ENSG00000160951	0.00097345	1.584	0.993487	0.645445	1	1	1	1	1	1
RECQL4	ENSG00000160957	3.3132e-35	1.21	0.993487	0.6455	1	1	1	1	1	1
ZNF333	ENSG00000160961	7.7896e-18	1.244	0.993487	0.645555	1	1	1	1	1	1
COL26A1	ENSG00000160963	2.9274e-06	0.832	0.993487	0.64561	7.92936	9.65367	1	1	1	1
PPP1R16A	ENSG00000160972	0.004389	0.647	0.993487	0.645666	22.6951	20.7286	1	1	1	1
FOXH1	ENSG00000160973	0.041555	0.842	0.993487	0.645721	7.38623	8.97456	1	1	1	1
ORAI2	ENSG00000160991	0.20459	0.916	0.993487	0.645776	4.25014	4.78007	1	1	1	1
ALKBH4	ENSG00000160993	0.12598	0.802	0.993488	0.645831	9.74492	11.7768	1	1	1	1
MRNIP	ENSG00000161010	1.3396e-05	1.262	0.993488	0.645887	1	1	1	1	1	1
SQSTM1	ENSG00000161011	0.00086035	0.802	0.993488	0.645942	9.74492	11.7768	1	1	1	1
MGAT4B	ENSG00000161013	0.69145	0.393	0.993488	0.645997	37.3136	23.6675	1	1	1	1
RPL8	ENSG00000161016	0.95531	0.307	0.993488	0.646052	38.4957	23.7341	1	1	1	1
FBXL13	ENSG00000161040	2.0856e-12	0.939	0.993488	0.646108	3.55117	3.82719	1	1	1	1
NAPEPLD	ENSG00000161048	2.9414e-05	0.947	0.993488	0.646163	3.33371	3.53426	1	1	1	1
SCGB3A1	ENSG00000161055	0.030493	1.839	0.993488	0.646218	1	1	1	1	1	1
PSMC2	ENSG00000161057	0.99985	0.119	0.993489	0.646273	39.0519	23.7515	1	1	1	1
CELF5	ENSG00000161082	0.99844	0.204	0.993489	0.646328	38.9622	23.75	1	1	1	1
USP41	ENSG00000161133	2.0796e-11	1.188	0.993489	0.646384	1	1	1	1	1	1
YDJC	ENSG00000161179	0.062374	1.005	0.993489	0.646439	2.08936	1.92914	1	1	1	1
CCDC116	ENSG00000161180	3.9339e-06	1.24	0.993489	0.646494	1	1	1	1	1	1
DVL3	ENSG00000161202	0.38544	0.422	0.993489	0.646549	36.6178	23.616	1	1	1	1
AP2M1	ENSG00000161203	0.99919	0.19	0.993489	0.646605	38.9874	23.7505	1	1	1	1
ABCF3	ENSG00000161204	1.5114e-05	0.573	0.99349	0.64666	28.9792	22.5316	1	1	1	1
DMKN	ENSG00000161249	8.3445e-13	1.055	0.99349	0.646715	1.38187	1.11176	1	1	1	1
U2AF1L4	ENSG00000161265	6.7118e-06	1.678	0.99349	0.64677	1	1	1	1	1	1
THAP8	ENSG00000161277	1.4014e-06	1.669	0.99349	0.646826	1	1	1	1	1	1
COX7A1	ENSG00000161281	3.727e-05	1.895	0.99349	0.646881	1	1	1	1	1	1
ZNF382	ENSG00000161298	0.029397	0.635	0.99349	0.646936	23.783	21.1195	1	1	1	1
DUSP14	ENSG00000161326	0.12114	1.167	0.99349	0.646991	1	1	1	1	1	1
LRRC56	ENSG00000161328	7.6752e-10	1.245	0.99349	0.647046	1	1	1	1	1	1
PLXDC1	ENSG00000161381	1.3423e-07	0.905	0.993491	0.647102	4.6262	5.2959	1	1	1	1
PGAP3	ENSG00000161395	0.00194	0.833	0.993491	0.647157	7.87367	9.58491	1	1	1	1
GRIN2C	ENSG00000161509	2.3053e-07	0.715	0.993491	0.647212	16.5009	17.6199	1	1	1	1
FDXR	ENSG00000161513	1.1493e-06	0.818	0.993491	0.647267	8.74161	10.6325	1	1	1	1
PRPSAP1	ENSG00000161542	1.7124e-07	1.287	0.993491	0.647323	1	1	1	1	1	1
CYGB	ENSG00000161544	0.10249	0.855	0.993491	0.647378	6.7253	8.124	1	1	1	1
ZNF577	ENSG00000161551	4.2594e-05	1.066	0.993491	0.647433	1.26029	1	1	1	1	1
CCL5	ENSG00000161570	0.0017516	1.818	0.993491	0.647488	1	1	1	1	1	1
KLHL10	ENSG00000161594	0.97852	0.306	0.993492	0.647544	38.5039	23.7344	1	1	1	1
CCDC155	ENSG00000161609	2.3366e-09	0.794	0.993492	0.647599	10.2766	12.3532	1	1	1	1
DCD	ENSG00000161634	0.00015781	1.674	0.993492	0.647654	1	1	1	1	1	1
ITGA5	ENSG00000161638	0.42455	0.345	0.993492	0.647709	38.1048	23.7154	1	1	1	1
CD300LG	ENSG00000161649	0.00073606	0.987	0.993492	0.647764	2.41917	2.3387	1	1	1	1
IZUMO2	ENSG00000161652	2.4749e-05	1.156	0.993492	0.64782	1	1	1	1	1	1
ASB16	ENSG00000161664	1.0959e-16	1.587	0.993492	0.647875	1	1	1	1	1	1
EMC10	ENSG00000161671	9.4077e-11	1.605	0.993492	0.64793	1	1	1	1	1	1
FAM171A2	ENSG00000161682	0.90848	0.381	0.993493	0.647985	37.5493	23.6831	1	1	1	1
DBF4B	ENSG00000161692	2.677e-11	1.171	0.993493	0.648041	1	1	1	1	1	1
LARP4	ENSG00000161813	0.86884	0.345	0.993493	0.648096	38.1048	23.7154	1	1	1	1
GRASP	ENSG00000161835	0.90123	0.387	0.993493	0.648151	37.435	23.6757	1	1	1	1
KRT84	ENSG00000161849	6.5597e-10	1.145	0.993493	0.648206	1	1	1	1	1	1
KRT82	ENSG00000161850	4.6454e-18	1.562	0.993493	0.648261	1	1	1	1	1	1
SYCE2	ENSG00000161860	0.28077	0.631	0.993493	0.648317	24.1419	21.2403	1	1	1	1
SPC24	ENSG00000161888	0.00014316	1.335	0.993493	0.648372	1	1	1	1	1	1
IP6K3	ENSG00000161896	3.0854e-07	1.215	0.993494	0.648427	1	1	1	1	1	1
LEMD2	ENSG00000161904	0.75293	0.413	0.993494	0.648482	36.8543	23.6344	1	1	1	1
TREML1	ENSG00000161911	1.5671e-12	1.837	0.993494	0.648537	1	1	1	1	1	1
CXCL16	ENSG00000161921	3.4546e-05	1.345	0.993494	0.648593	1	1	1	1	1	1
RNASEK-C17orf49	ENSG00000161939	0.19065	0.708	0.993494	0.648648	17.1211	18.0118	1	1	1	1
TNFSF13	ENSG00000161955	0.81724	0.438	0.993494	0.648703	36.1472	23.5766	1	1	1	1
FGF11	ENSG00000161958	0.00018767	1.271	0.993494	0.648759	1	1	1	1	1	1
EIF4A1	ENSG00000161960	0.99987	0.117	0.993495	0.648814	39.0527	23.7516	1	1	1	1
RPL26	ENSG00000161970	0.9163	0.376	0.993495	0.648869	37.6395	23.6887	1	1	1	1
POLR3K	ENSG00000161980	0.10849	1.228	0.993495	0.648924	1	1	1	1	1	1
SNRNP25	ENSG00000161981	0.0013382	1.109	0.993495	0.648979	1	1	1	1	1	1
PRR35	ENSG00000161992	0.02116	1.003	0.993495	0.649035	2.1238	1.9712	1	1	1	1
WDR90	ENSG00000161996	1.2637e-64	1.297	0.993495	0.64909	1	1	1	1	1	1
JMJD8	ENSG00000161999	6.0633e-14	1.809	0.993495	0.649145	1	1	1	1	1	1
CCDC78	ENSG00000162004	2.969e-31	1.788	0.993495	0.6492	1	1	1	1	1	1
MSLNL	ENSG00000162006	3.0489e-26	1.378	0.993496	0.649255	1	1	1	1	1	1
SSTR5	ENSG00000162009	0.00095544	1.589	0.993496	0.649311	1	1	1	1	1	1
SPSB3	ENSG00000162032	0.036104	0.709	0.993496	0.649366	17.032	17.9568	1	1	1	1
HS3ST6	ENSG00000162040	0.43595	0.876	0.993496	0.649421	5.76139	6.84351	1	1	1	1
TEDC2	ENSG00000162062	7.1044e-12	1.373	0.993496	0.649476	1	1	1	1	1	1
CCNF	ENSG00000162063	0.12679	0.419	0.993496	0.649532	36.6988	23.6224	1	1	1	1
TBC1D24	ENSG00000162065	1.2788e-08	1.123	0.993496	0.649587	1	1	1	1	1	1
BICDL2	ENSG00000162069	3.8038e-12	1.119	0.993496	0.649642	1	1	1	1	1	1
PAQR4	ENSG00000162073	1.1796e-06	1.697	0.993497	0.649697	1	1	1	1	1	1
FLYWCH2	ENSG00000162076	0.18732	1.588	0.993497	0.649752	1	1	1	1	1	1
ZG16B	ENSG00000162078	0.00029994	1.849	0.993497	0.649808	1	1	1	1	1	1
ZNF75A	ENSG00000162086	0.0021966	1	0.993497	0.649863	2.17646	2.03585	1	1	1	1
ADCY9	ENSG00000162104	0.97943	0.306	0.993497	0.649918	38.5039	23.7344	1	1	1	1
SHANK2	ENSG00000162105	8.4299e-07	0.458	0.993497	0.649973	35.4604	23.5128	1	1	1	1
NEU3	ENSG00000162139	2.4425e-08	1.343	0.993497	0.650029	1	1	1	1	1	1
CYB561A3	ENSG00000162144	0.010983	0.901	0.993497	0.650084	4.77009	5.49327	1	1	1	1
PPP1R32	ENSG00000162148	2.4447e-15	1.27	0.993498	0.650139	1	1	1	1	1	1
GNG3	ENSG00000162188	0.54217	1.218	0.993498	0.650194	1	1	1	1	1	1
UBXN1	ENSG00000162191	0.72752	0.445	0.993498	0.65025	35.9198	23.5562	1	1	1	1
LBHD1	ENSG00000162194	2.0614e-05	1.187	0.993498	0.650305	1	1	1	1	1	1
TTC9C	ENSG00000162222	0.00017609	1.286	0.993498	0.65036	1	1	1	1	1	1
NXF1	ENSG00000162231	0.9763	0.31	0.993498	0.650415	38.4708	23.733	1	1	1	1
STX5	ENSG00000162236	0.84297	0.402	0.993498	0.65047	37.1177	23.6539	1	1	1	1
RPL29	ENSG00000162244	0.19534	0.935	0.993498	0.650526	3.66469	3.98096	1	1	1	1
ITIH3	ENSG00000162267	1.4628e-13	0.891	0.993499	0.650581	5.14719	6.00944	1	1	1	1
RPS6KA4	ENSG00000162302	0.99715	0.268	0.993499	0.650636	38.7491	23.7438	1	1	1	1
FGF19	ENSG00000162344	0.57022	1.119	0.993499	0.650691	1	1	1	1	1	1
TAL1	ENSG00000162367	0.5659	0.704	0.993499	0.650747	17.4787	18.2286	1	1	1	1
COA7	ENSG00000162377	0.059686	1.02	0.993499	0.650802	1.84737	1.63893	1	1	1	1
SLC1A7	ENSG00000162383	7.5281e-11	1.311	0.993499	0.650857	1	1	1	1	1	1
CZIB	ENSG00000162384	1.2226e-06	1.426	0.993499	0.650912	1	1	1	1	1	1
PARS2	ENSG00000162396	0.0041217	0.882	0.993499	0.650968	5.50853	6.50143	1	1	1	1
LEXM	ENSG00000162398	2.1352e-13	1.284	0.9935	0.651023	1	1	1	1	1	1
BSND	ENSG00000162399	1.0949e-10	1.78	0.9935	0.651078	1	1	1	1	1	1
USP24	ENSG00000162402	1	0.147	0.9935	0.651133	39.036	23.7513	1	1	1	1
NOL9	ENSG00000162408	0.008884	0.549	0.9935	0.651188	30.7054	22.865	1	1	1	1
ZSWIM5	ENSG00000162415	0.03976	0.4	0.9935	0.651244	37.1628	23.6571	1	1	1	1
GMEB1	ENSG00000162419	0.98549	0.291	0.9935	0.651299	38.6148	23.7389	1	1	1	1
SELENON	ENSG00000162430	9.7863e-10	1.017	0.9935	0.651354	1.89355	1.69355	1	1	1	1
JAK1	ENSG00000162434	0.99998	0.214	0.993501	0.651409	38.9405	23.7494	1	1	1	1
RAVER2	ENSG00000162437	1.5171e-08	0.814	0.993501	0.651465	8.98492	10.9167	1	1	1	1
RBP7	ENSG00000162444	0.54133	0.732	0.993501	0.65152	15.0313	16.6043	1	1	1	1
FBLIM1	ENSG00000162458	5.3941e-05	1.254	0.993501	0.651575	1	1	1	1	1	1
TMEM82	ENSG00000162460	3.0094e-07	1.409	0.993501	0.65163	1	1	1	1	1	1
DRAXIN	ENSG00000162490	1.8935e-10	1.527	0.993501	0.651686	1	1	1	1	1	1
LRRC38	ENSG00000162494	0.14423	1.076	0.993501	0.651741	1.15868	1	1	1	1	1
DHRS3	ENSG00000162496	0.22581	0.674	0.993501	0.651796	20.2136	19.6812	1	1	1	1
MATN1	ENSG00000162510	0.0025559	0.797	0.993502	0.651851	10.0749	12.137	1	1	1	1
LAPTM5	ENSG00000162511	0.90044	0.4	0.993502	0.651906	37.1628	23.6571	1	1	1	1
SDC3	ENSG00000162512	0.41455	0.664	0.993502	0.651962	21.1349	20.0972	1	1	1	1
RBBP4	ENSG00000162521	0.99565	0.253	0.993502	0.652017	38.8173	23.746	1	1	1	1
KIAA1522	ENSG00000162522	0.026865	0.53	0.993502	0.652072	31.934	23.0684	1	1	1	1
TMCO4	ENSG00000162542	1.6674e-20	1.305	0.993502	0.652127	1	1	1	1	1	1
UBXN10	ENSG00000162543	0.013862	1.129	0.993502	0.652182	1	1	1	1	1	1
CAMK2N1	ENSG00000162545	0.16681	1.67	0.993502	0.652238	1	1	1	1	1	1
ALPL	ENSG00000162551	0.0003636	0.693	0.993503	0.652293	18.4727	18.7969	1	1	1	1
WNT4	ENSG00000162552	0.12766	0.651	0.993503	0.652348	22.3294	20.5884	1	1	1	1
SCNN1D	ENSG00000162572	1.6507e-33	1.586	0.993503	0.652403	1	1	1	1	1	1
FAAP20	ENSG00000162585	0.52558	0.751	0.993503	0.652459	13.4635	15.3747	1	1	1	1
MEGF6	ENSG00000162591	3.7965e-34	0.908	0.993503	0.652514	4.52081	5.15131	1	1	1	1
IL23R	ENSG00000162594	0.00055961	0.606	0.993503	0.652569	26.3233	21.8951	1	1	1	1
C1orf87	ENSG00000162598	6.1824e-25	1.679	0.993503	0.652624	1	1	1	1	1	1
NFIA	ENSG00000162599	0.99959	0.202	0.993503	0.652679	38.9661	23.75	1	1	1	1
OMA1	ENSG00000162600	1.2241e-11	1.132	0.993504	0.652735	1	1	1	1	1	1
TM2D1	ENSG00000162604	0.00010999	1.115	0.993504	0.65279	1	1	1	1	1	1
USP1	ENSG00000162607	0.99691	0.257	0.993504	0.652845	38.8005	23.7455	1	1	1	1
FUBP1	ENSG00000162613	1	0.115	0.993504	0.6529	39.0535	23.7516	1	1	1	1
NEXN	ENSG00000162614	3.9115e-11	0.779	0.993504	0.652956	11.3266	13.43	1	1	1	1
DNAJB4	ENSG00000162616	0.016227	0.829	0.993504	0.653011	8.09829	9.86097	1	1	1	1
LRRIQ3	ENSG00000162620	1.374e-13	1.22	0.993504	0.653066	1	1	1	1	1	1
LRRC53	ENSG00000162621	1.4846e-10	1.387	0.993504	0.653121	1	1	1	1	1	1
TYW3	ENSG00000162623	0.0016927	1.055	0.993505	0.653177	1.38187	1.11176	1	1	1	1
SNX7	ENSG00000162627	3.7323e-05	0.917	0.993505	0.653232	4.21734	4.73512	1	1	1	1
B3GALT2	ENSG00000162630	0.89645	0.39	0.993505	0.653287	37.3752	23.6717	1	1	1	1
NTNG1	ENSG00000162631	0.9167	0.358	0.993505	0.653342	37.9281	23.7058	1	1	1	1
HENMT1	ENSG00000162639	6.8224e-10	1.572	0.993505	0.653397	1	1	1	1	1	1
AKNAD1	ENSG00000162641	3.6153e-23	1.231	0.993505	0.653453	1	1	1	1	1	1
C1orf52	ENSG00000162642	0.047382	1.103	0.993505	0.653508	1	1	1	1	1	1
WDR63	ENSG00000162643	2.9016e-13	0.757	0.993505	0.653563	12.9872	14.969	1	1	1	1
GBP2	ENSG00000162645	4.0322e-10	0.991	0.993506	0.653618	2.34191	2.24146	1	1	1	1
GBP4	ENSG00000162654	9.1784e-16	1.24	0.993506	0.653674	1	1	1	1	1	1
ZNF326	ENSG00000162664	0.90182	0.356	0.993506	0.653729	37.9569	23.7075	1	1	1	1
HFM1	ENSG00000162669	4.7342e-32	0.93	0.993506	0.653784	3.81123	4.18015	1	1	1	1
BRINP3	ENSG00000162670	0.14554	0.45	0.993506	0.653839	35.7489	23.5405	1	1	1	1
GFI1	ENSG00000162676	0.25492	0.561	0.993506	0.653895	29.8658	22.7101	1	1	1	1
KCNT2	ENSG00000162687	0.041658	0.374	0.993506	0.65395	37.6743	23.6909	1	1	1	1
AGL	ENSG00000162688	2.7564e-27	0.795	0.993506	0.654005	10.209	12.2811	1	1	1	1
VCAM1	ENSG00000162692	0.79791	0.386	0.993507	0.65406	37.4545	23.6769	1	1	1	1
EXTL2	ENSG00000162694	0.00017608	1.031	0.993507	0.654115	1.68704	1.45231	1	1	1	1
SLC30A7	ENSG00000162695	4.4049e-07	1.023	0.993507	0.654171	1.80227	1.58595	1	1	1	1
ARPC5	ENSG00000162704	0.8215	0.526	0.993507	0.654226	32.1766	23.1055	1	1	1	1
CADM3	ENSG00000162706	0.93386	0.355	0.993507	0.654281	37.9711	23.7082	1	1	1	1
NLRP3	ENSG00000162711	0.00081103	0.519	0.993507	0.654336	32.5876	23.166	1	1	1	1
SLAMF9	ENSG00000162723	1.2303e-05	1.278	0.993507	0.654392	1	1	1	1	1	1
KCNJ9	ENSG00000162728	0.30133	0.618	0.993507	0.654447	25.2909	21.6015	1	1	1	1
PEA15	ENSG00000162734	0.79212	0.576	0.993508	0.654502	28.7505	22.483	1	1	1	1
PEX19	ENSG00000162735	0.0003188	0.935	0.993508	0.654557	3.66469	3.98096	1	1	1	1
NCSTN	ENSG00000162736	0.99942	0.234	0.993508	0.654613	38.8859	23.748	1	1	1	1
OLFML2B	ENSG00000162745	3.6491e-15	1.056	0.993508	0.654668	1.37037	1.09935	1	1	1	1
FCRLB	ENSG00000162746	2.51e-10	1.497	0.993508	0.654723	1	1	1	1	1	1
FCGR3B	ENSG00000162747	3.0294e-07	1.651	0.993508	0.654778	1	1	1	1	1	1
KLHDC9	ENSG00000162755	1.017e-09	1.526	0.993508	0.654833	1	1	1	1	1	1
C1orf74	ENSG00000162757	0.015314	1.098	0.993508	0.654889	1	1	1	1	1	1
LMX1A	ENSG00000162761	0.99114	0.274	0.993509	0.654944	38.7178	23.7427	1	1	1	1
LRRC52	ENSG00000162763	7.3202e-06	1.662	0.993509	0.654999	1	1	1	1	1	1
ATF3	ENSG00000162772	0.089296	0.893	0.993509	0.655054	5.06975	5.90362	1	1	1	1
DENND2D	ENSG00000162777	0.00081369	0.637	0.993509	0.65511	23.6028	21.0574	1	1	1	1
AXDND1	ENSG00000162779	4.3137e-26	0.991	0.993509	0.655165	2.34191	2.24146	1	1	1	1
TDRD5	ENSG00000162782	0.97247	0.307	0.993509	0.65522	38.4957	23.7341	1	1	1	1
IER5	ENSG00000162783	0.86869	0.451	0.993509	0.655275	35.7139	23.5372	1	1	1	1
SNED1	ENSG00000162804	0.66246	0.332	0.993509	0.65533	38.258	23.7232	1	1	1	1
C1orf115	ENSG00000162817	0.040906	1.753	0.99351	0.655386	1	1	1	1	1	1
BROX	ENSG00000162819	4.2023e-11	1.058	0.99351	0.655441	1.34764	1.07491	1	1	1	1
ACP6	ENSG00000162836	2.3344e-13	1.387	0.99351	0.655496	1	1	1	1	1	1
KIF26B	ENSG00000162849	0.99999	0.211	0.99351	0.655551	38.9474	23.7496	1	1	1	1
TFB2M	ENSG00000162851	8.7667e-06	0.953	0.99351	0.655607	3.1787	3.32702	1	1	1	1
CNST	ENSG00000162852	1.238e-06	0.737	0.99351	0.655662	14.6105	16.2897	1	1	1	1
PPP1R21	ENSG00000162869	1.3024e-10	0.686	0.99351	0.655717	19.1115	19.1371	1	1	1	1
PM20D1	ENSG00000162877	1.8989e-18	1.397	0.99351	0.655772	1	1	1	1	1	1
PKDCC	ENSG00000162878	2.1316e-05	0.99	0.993511	0.655828	2.36101	2.26543	1	1	1	1
OXER1	ENSG00000162881	7.3192e-08	1.975	0.993511	0.655883	1	1	1	1	1	1
HAAO	ENSG00000162882	1.0561e-08	1.141	0.993511	0.655938	1	1	1	1	1	1
C1orf147	ENSG00000162888	0.017509	1.921	0.993511	0.655993	1	1	1	1	1	1
MAPKAPK2	ENSG00000162889	0.99957	0.134	0.993511	0.656048	39.0446	23.7515	1	1	1	1
IL20	ENSG00000162891	1.3447e-06	1.676	0.993511	0.656104	1	1	1	1	1	1
IL24	ENSG00000162892	5.8826e-07	1.545	0.993511	0.656159	1	1	1	1	1	1
FCMR	ENSG00000162894	1.6032e-05	1.03	0.993511	0.656214	1.70105	1.46842	1	1	1	1
FCAMR	ENSG00000162897	4.483e-10	1.174	0.993512	0.656269	1	1	1	1	1	1
MRPL55	ENSG00000162910	0.014288	1.12	0.993512	0.656324	1	1	1	1	1	1
OBSCN-AS1	ENSG00000162913	0.029398	1.847	0.993512	0.65638	1	1	1	1	1	1
REL	ENSG00000162924	0.99836	0.229	0.993512	0.656435	38.9011	23.7485	1	1	1	1
PUS10	ENSG00000162927	7.8796e-14	1.04	0.993512	0.65649	1.56577	1.31453	1	1	1	1
PEX13	ENSG00000162928	5.8959e-05	1.015	0.993512	0.656545	1.92493	1.73088	1	1	1	1
KIAA1841	ENSG00000162929	7.5851e-09	0.685	0.993512	0.656601	19.203	19.1843	1	1	1	1
TRIM17	ENSG00000162931	8.3141e-08	1.068	0.993512	0.656656	1.23931	1	1	1	1	1
RFTN2	ENSG00000162944	7.921e-06	0.841	0.993513	0.656711	7.43917	9.04158	1	1	1	1
DISC1	ENSG00000162946	1.6756e-06	0.789	0.993513	0.656766	10.619	12.7133	1	1	1	1
CAPN13	ENSG00000162949	2.1544e-22	1.126	0.993513	0.656821	1	1	1	1	1	1
LRRTM1	ENSG00000162951	0.5945	0.491	0.993513	0.656877	34.0606	23.36	1	1	1	1
MEMO1	ENSG00000162959	0.9939	0.242	0.993513	0.656932	38.8592	23.7473	1	1	1	1
TYW5	ENSG00000162971	1.9542e-10	1.236	0.993513	0.656987	1	1	1	1	1	1
SLC66A3	ENSG00000162976	4.4278e-10	1.816	0.993513	0.657042	1	1	1	1	1	1
ARL5A	ENSG00000162980	0.1281	0.798	0.993513	0.657098	10.0083	12.0649	1	1	1	1
LRATD1	ENSG00000162981	0.88828	0.42	0.993514	0.657153	36.672	23.6203	1	1	1	1
CLHC1	ENSG00000162994	5.5753e-21	1.356	0.993514	0.657208	1	1	1	1	1	1
FRZB	ENSG00000162998	0.0010842	0.921	0.993514	0.657263	4.08842	4.55859	1	1	1	1
CFAP36	ENSG00000163001	2.1256e-05	0.853	0.993514	0.657319	6.82371	8.25221	1	1	1	1
NUP35	ENSG00000163002	0.022182	0.662	0.993514	0.657374	21.3191	20.1764	1	1	1	1
CCDC138	ENSG00000163006	3.4656e-11	0.913	0.993514	0.657429	4.3499	4.91684	1	1	1	1
ZSWIM2	ENSG00000163012	3.8377e-15	1.247	0.993514	0.657484	1	1	1	1	1	1
FBXO41	ENSG00000163013	0.99944	0.207	0.993514	0.65754	38.956	23.7498	1	1	1	1
ACTG2	ENSG00000163017	0.071036	0.628	0.993515	0.657595	24.4095	21.3278	1	1	1	1
WDCP	ENSG00000163026	0.0010242	0.782	0.993515	0.65765	11.1112	13.2157	1	1	1	1
SMC6	ENSG00000163029	2.659e-06	0.489	0.993515	0.657705	34.1556	23.3714	1	1	1	1
VSNL1	ENSG00000163032	0.45742	0.633	0.993515	0.65776	23.9627	21.1805	1	1	1	1
H3-3A	ENSG00000163041	0.1231	1.158	0.993515	0.657816	1	1	1	1	1	1
COQ8A	ENSG00000163050	9.2856e-11	1.007	0.993515	0.657871	2.05545	1.8879	1	1	1	1
TEKT4	ENSG00000163060	5.2301e-15	1.555	0.993515	0.657926	1	1	1	1	1	1
EN1	ENSG00000163064	0.93135	0.35	0.993515	0.657981	38.0397	23.712	1	1	1	1
ZNF2	ENSG00000163067	0.027216	0.642	0.993516	0.658037	23.1502	20.8968	1	1	1	1
SGCB	ENSG00000163069	9.5805e-07	1.466	0.993516	0.658092	1	1	1	1	1	1
SPATA18	ENSG00000163071	1.0088e-13	1.091	0.993516	0.658147	1.02081	1	1	1	1	1
NOSTRIN	ENSG00000163072	3.2029e-16	1.094	0.993516	0.658202	1	1	1	1	1	1
CFAP221	ENSG00000163075	8.7186e-17	0.906	0.993516	0.658257	4.59083	5.24738	1	1	1	1
SGPP2	ENSG00000163082	0.0028191	0.95	0.993516	0.658313	3.25536	3.42932	1	1	1	1
INHBB	ENSG00000163083	0.97287	0.269	0.993516	0.658368	38.744	23.7436	1	1	1	1
XIRP2	ENSG00000163092	2.0803e-52	0.928	0.993516	0.658423	3.87132	4.26202	1	1	1	1
BBS5	ENSG00000163093	4.8446e-06	0.89	0.993517	0.658478	5.1863	6.06283	1	1	1	1
SMARCAD1	ENSG00000163104	1	0.083	0.993517	0.658534	39.0619	23.7516	1	1	1	1
HPGDS	ENSG00000163106	1.8063e-06	1.626	0.993517	0.658589	1	1	1	1	1	1
PDLIM5	ENSG00000163110	0.0016769	0.552	0.993517	0.658644	30.5	22.8284	1	1	1	1
OTUD7B	ENSG00000163113	0.011339	0.478	0.993517	0.658699	34.6539	23.4285	1	1	1	1
PDHA2	ENSG00000163114	3.9282e-09	1.774	0.993517	0.658755	1	1	1	1	1	1
STPG2	ENSG00000163116	9.3325e-17	1.47	0.993517	0.65881	1	1	1	1	1	1
RPRD2	ENSG00000163125	1	0.064	0.993517	0.658865	39.0643	23.7517	1	1	1	1
ANKRD23	ENSG00000163126	3.5366e-19	1.878	0.993518	0.65892	1	1	1	1	1	1
CTSS	ENSG00000163131	0.34178	0.525	0.993518	0.658975	32.2364	23.1144	1	1	1	1
MSX1	ENSG00000163132	0.16517	1.01	0.993518	0.659031	2.00556	1.82755	1	1	1	1
PACRGL	ENSG00000163138	1.2636e-12	1.694	0.993518	0.659086	1	1	1	1	1	1
C1QTNF7	ENSG00000163145	8.9772e-05	1.447	0.993518	0.659141	1	1	1	1	1	1
TNFAIP8L2	ENSG00000163154	0.038364	1.775	0.993518	0.659196	1	1	1	1	1	1
LYSMD1	ENSG00000163155	0.017805	1.052	0.993518	0.659251	1.41692	1.1498	1	1	1	1
SCNM1	ENSG00000163156	2.9187e-06	1.095	0.993518	0.659307	1	1	1	1	1	1
TMOD4	ENSG00000163157	1.8344e-08	1.09	0.993519	0.659362	1.02949	1	1	1	1	1
ERCC3	ENSG00000163161	3.4312e-11	0.786	0.993519	0.659417	10.8281	12.9289	1	1	1	1
RNF149	ENSG00000163162	0.00057831	0.851	0.993519	0.659472	6.9233	8.38143	1	1	1	1
CDC42EP3	ENSG00000163171	0.18562	0.957	0.993519	0.659528	3.07907	3.19463	1	1	1	1
LCE3D	ENSG00000163202	0.020613	1.904	0.993519	0.659583	1	1	1	1	1	1
DHX57	ENSG00000163214	9.0569e-16	0.675	0.993519	0.659638	20.1216	19.6377	1	1	1	1
SPRR2D	ENSG00000163216	0.015926	1.929	0.993519	0.659693	1	1	1	1	1	1
BMP10	ENSG00000163217	0.90838	0.392	0.993519	0.659749	37.3344	23.6689	1	1	1	1
ARHGAP25	ENSG00000163219	0.94635	0.336	0.99352	0.659804	38.2132	23.721	1	1	1	1
S100A9	ENSG00000163220	0.4777	1.457	0.99352	0.659859	1	1	1	1	1	1
S100A12	ENSG00000163221	0.48234	1.44	0.99352	0.659914	1	1	1	1	1	1
TGFA	ENSG00000163235	0.71981	0.558	0.99352	0.659969	30.0802	22.751	1	1	1	1
TDRD10	ENSG00000163239	1.1461e-05	0.921	0.99352	0.660025	4.08842	4.55859	1	1	1	1
CCNYL1	ENSG00000163249	0.58564	0.494	0.99352	0.66008	33.9157	23.3425	1	1	1	1
FZD5	ENSG00000163251	0.98255	0.283	0.99352	0.660135	38.666	23.7409	1	1	1	1
CRYGC	ENSG00000163254	0.0006061	1.311	0.99352	0.66019	1	1	1	1	1	1
DCAF16	ENSG00000163257	0.00032917	1.481	0.993521	0.660246	1	1	1	1	1	1
C1orf189	ENSG00000163263	2.5894e-08	1.91	0.993521	0.660301	1	1	1	1	1	1
NPPC	ENSG00000163273	0.060647	1.57	0.993521	0.660356	1	1	1	1	1	1
GNPDA2	ENSG00000163281	0.0084836	0.955	0.993521	0.660411	3.12852	3.26025	1	1	1	1
ALPP	ENSG00000163283	1.8144e-13	1.295	0.993521	0.660466	1	1	1	1	1	1
GABRG1	ENSG00000163285	9.7634e-05	0.808	0.993521	0.660522	9.35928	11.3457	1	1	1	1
ALPG	ENSG00000163286	1.4933e-11	1.315	0.993521	0.660577	1	1	1	1	1	1
GABRB1	ENSG00000163288	0.98116	0.306	0.993521	0.660632	38.5039	23.7344	1	1	1	1
PAQR3	ENSG00000163291	3.7364e-05	0.916	0.993522	0.660687	4.25014	4.78007	1	1	1	1
NIPAL1	ENSG00000163293	2.4544e-10	1.499	0.993522	0.660743	1	1	1	1	1	1
ALPI	ENSG00000163295	2.4527e-18	1.486	0.993522	0.660798	1	1	1	1	1	1
ANTXR2	ENSG00000163297	0.086921	0.503	0.993522	0.660853	33.4626	23.2854	1	1	1	1
HELQ	ENSG00000163312	6.4877e-12	0.762	0.993522	0.660908	12.5978	14.6256	1	1	1	1
MRPS18C	ENSG00000163319	8.7553e-05	1.454	0.993522	0.660964	1	1	1	1	1	1
CGGBP1	ENSG00000163320	0.81819	0.532	0.993522	0.661019	31.8106	23.0492	1	1	1	1
ABRAXAS1	ENSG00000163322	5.0739e-07	1.007	0.993522	0.661074	2.05545	1.8879	1	1	1	1
GPR155	ENSG00000163328	6.0431e-16	0.974	0.993523	0.661129	2.68705	2.68114	1	1	1	1
PYGO2	ENSG00000163348	0.96676	0.283	0.993523	0.661184	38.666	23.7409	1	1	1	1
HIPK1	ENSG00000163349	1	0.121	0.993523	0.66124	39.0511	23.7515	1	1	1	1
LENEP	ENSG00000163352	0.0033892	1.927	0.993523	0.661295	1	1	1	1	1	1
DCST2	ENSG00000163354	1.8188e-12	0.881	0.993523	0.66135	5.55	6.55767	1	1	1	1
DCST1	ENSG00000163357	1.2681e-19	1.113	0.993523	0.661405	1	1	1	1	1	1
COL6A3	ENSG00000163359	1.8131e-20	0.562	0.993523	0.661461	29.7937	22.6962	1	1	1	1
INAVA	ENSG00000163362	0.00022109	0.733	0.993523	0.661516	14.9467	16.542	1	1	1	1
YY1AP1	ENSG00000163374	1.9461e-18	1.309	0.993524	0.661571	1	1	1	1	1	1
TAFA4	ENSG00000163377	0.00065997	1.288	0.993524	0.661626	1	1	1	1	1	1
EOGT	ENSG00000163378	5.038e-09	0.985	0.993524	0.661682	2.45869	2.38871	1	1	1	1
NBPF10	ENSG00000163386	4.1008e-85	1.988	0.993524	0.661737	1	1	1	1	1	1
SLC22A15	ENSG00000163393	2.516e-09	0.944	0.993524	0.661792	3.41379	3.64186	1	1	1	1
CCKAR	ENSG00000163394	0.0040329	0.886	0.993524	0.661847	5.34531	6.2796	1	1	1	1
IGFN1	ENSG00000163395	3.2796e-51	0.94	0.993524	0.661902	3.5233	3.78952	1	1	1	1
SLC15A2	ENSG00000163406	5.4803e-20	1.053	0.993524	0.661958	1.40514	1.13698	1	1	1	1
EIF4E3	ENSG00000163412	0.018058	0.811	0.993524	0.662013	9.17069	11.1309	1	1	1	1
PROK2	ENSG00000163421	0.013828	1.645	0.993525	0.662068	1	1	1	1	1	1
TEX55	ENSG00000163424	5.8545e-09	1.194	0.993525	0.662123	1	1	1	1	1	1
FSTL1	ENSG00000163430	0.89403	0.379	0.993525	0.662179	37.5859	23.6854	1	1	1	1
LMOD1	ENSG00000163431	0.87057	0.407	0.993525	0.662234	37.0014	23.6454	1	1	1	1
PDCL2	ENSG00000163440	0.0014645	1.088	0.993525	0.662289	1.04706	1	1	1	1	1
TMEM183A	ENSG00000163444	0.70022	0.427	0.993525	0.662344	36.4778	23.6046	1	1	1	1
TMEM169	ENSG00000163449	0.011752	0.888	0.993525	0.662399	5.26528	6.17058	1	1	1	1
TRIM46	ENSG00000163462	0.99925	0.228	0.993525	0.662455	38.904	23.7485	1	1	1	1
KRTCAP2	ENSG00000163463	0.00035184	1.462	0.993526	0.66251	1	1	1	1	1	1
CXCR1	ENSG00000163464	3.0337e-07	1.865	0.993526	0.662565	1	1	1	1	1	1
ARPC2	ENSG00000163466	0.99769	0.168	0.993526	0.66262	39.0169	23.751	1	1	1	1
TSACC	ENSG00000163467	0.017937	1.533	0.993526	0.662676	1	1	1	1	1	1
SSR2	ENSG00000163479	0.21478	0.684	0.993526	0.662731	19.2946	19.2312	1	1	1	1
RNF25	ENSG00000163481	0.017639	0.515	0.993526	0.662786	32.8148	23.1982	1	1	1	1
STK36	ENSG00000163482	7.1492e-22	0.862	0.993526	0.662841	6.39004	7.68346	1	1	1	1
ADORA1	ENSG00000163485	0.015215	1.1	0.993526	0.662896	1	1	1	1	1	1
SRGAP2	ENSG00000163486	0.97679	0.312	0.993527	0.662952	38.4536	23.7323	1	1	1	1
NEK10	ENSG00000163491	7.6572e-10	0.74	0.993527	0.663007	14.3607	16.0977	1	1	1	1
CCDC141	ENSG00000163492	1.5924e-33	0.997	0.993527	0.663062	2.23035	2.10241	1	1	1	1
FEV	ENSG00000163497	0.0081114	1.317	0.993527	0.663117	1	1	1	1	1	1
IHH	ENSG00000163501	0.31397	0.61	0.993527	0.663173	25.9826	21.8013	1	1	1	1
CIP2A	ENSG00000163507	1.3591e-13	0.837	0.993527	0.663228	7.65397	9.3117	1	1	1	1
EOMES	ENSG00000163508	0.98443	0.3	0.993527	0.663283	38.5507	23.7364	1	1	1	1
CWC22	ENSG00000163510	0.0008992	0.472	0.993527	0.663338	34.909	23.4562	1	1	1	1
AZI2	ENSG00000163512	0.0069113	0.687	0.993528	0.663393	19.02	19.0895	1	1	1	1
RETNLB	ENSG00000163515	0.04265	1.737	0.993528	0.663449	1	1	1	1	1	1
ANKZF1	ENSG00000163516	5.8245e-26	1.235	0.993528	0.663504	1	1	1	1	1	1
FCRL4	ENSG00000163518	7.9109e-10	0.942	0.993528	0.663559	3.46815	3.71508	1	1	1	1
TRAT1	ENSG00000163519	0.056441	0.782	0.993528	0.663614	11.1112	13.2157	1	1	1	1
FBLN2	ENSG00000163520	7.0135e-06	0.52	0.993528	0.66367	32.53	23.1576	1	1	1	1
GLB1L	ENSG00000163521	3.6916e-13	0.967	0.993528	0.663725	2.8425	2.88319	1	1	1	1
CHCHD4	ENSG00000163528	0.18737	0.953	0.993528	0.66378	3.1787	3.32702	1	1	1	1
DPPA2	ENSG00000163530	4.7882e-09	1.355	0.993529	0.663835	1	1	1	1	1	1
NFASC	ENSG00000163531	0.99999	0.215	0.993529	0.663891	38.9381	23.7494	1	1	1	1
FCRL1	ENSG00000163534	3.9509e-06	0.912	0.993529	0.663946	4.38361	4.96308	1	1	1	1
SGO2	ENSG00000163535	3.6085e-07	0.647	0.993529	0.664001	22.6951	20.7286	1	1	1	1
SERPINI1	ENSG00000163536	0.026631	0.644	0.993529	0.664056	22.9685	20.8305	1	1	1	1
SUCLG1	ENSG00000163541	0.00048193	0.876	0.993529	0.664111	5.76139	6.84351	1	1	1	1
NUAK2	ENSG00000163545	4.9899e-05	0.772	0.993529	0.664167	11.8399	13.9268	1	1	1	1
PRKCI	ENSG00000163558	0.067986	0.439	0.993529	0.664222	36.1155	23.5738	1	1	1	1
MNDA	ENSG00000163563	3.0917e-17	1.832	0.993529	0.664277	1	1	1	1	1	1
PYHIN1	ENSG00000163564	7.7771e-10	1.244	0.99353	0.664332	1	1	1	1	1	1
IFI16	ENSG00000163565	1.7803e-11	1.031	0.99353	0.664388	1.68704	1.45231	1	1	1	1
AIM2	ENSG00000163568	2.1942e-09	1.636	0.99353	0.664443	1	1	1	1	1	1
EIF5A2	ENSG00000163577	0.00021146	1.601	0.99353	0.664498	1	1	1	1	1	1
SLC2A2	ENSG00000163581	3.4337e-08	0.923	0.99353	0.664553	4.0253	4.47226	1	1	1	1
RPL22L1	ENSG00000163584	0.0010477	1.561	0.99353	0.664609	1	1	1	1	1	1
FABP1	ENSG00000163586	9.8037e-07	1.907	0.99353	0.664664	1	1	1	1	1	1
CTLA4	ENSG00000163599	0.94085	0.334	0.99353	0.664719	38.2358	23.7221	1	1	1	1
RYBP	ENSG00000163602	0.17721	0.724	0.993531	0.664774	15.7159	17.0931	1	1	1	1
PPP4R2	ENSG00000163605	0.99835	0.16	0.993531	0.664829	39.025	23.7512	1	1	1	1
CD200R1	ENSG00000163606	4.3137e-09	1.366	0.993531	0.664885	1	1	1	1	1	1
GTPBP8	ENSG00000163607	1.482e-07	1.513	0.993531	0.66494	1	1	1	1	1	1
NEPRO	ENSG00000163608	2.0063e-08	0.97	0.993531	0.664995	2.77488	2.79503	1	1	1	1
SPICE1	ENSG00000163611	4.407e-15	0.89	0.993531	0.66505	5.1863	6.06283	1	1	1	1
CCDC191	ENSG00000163617	4.1656e-32	1.23	0.993531	0.665106	1	1	1	1	1	1
NKX6-1	ENSG00000163623	0.062705	1.003	0.993531	0.665161	2.1238	1.9712	1	1	1	1
CDS1	ENSG00000163624	0.00064056	0.653	0.993532	0.665216	22.1462	20.5164	1	1	1	1
COX18	ENSG00000163626	6.0435e-15	1.697	0.993532	0.665271	1	1	1	1	1	1
PTPN13	ENSG00000163629	1.4172e-25	0.642	0.993532	0.665327	23.1502	20.8968	1	1	1	1
SYNPR	ENSG00000163630	0.0041913	0.88	0.993532	0.665382	5.59173	6.61423	1	1	1	1
ALB	ENSG00000163631	0.64329	0.387	0.993532	0.665437	37.435	23.6757	1	1	1	1
C3orf49	ENSG00000163632	4.0628e-08	1.471	0.993532	0.665492	1	1	1	1	1	1
C4orf36	ENSG00000163633	0.00018365	1.901	0.993532	0.665547	1	1	1	1	1	1
ATXN7	ENSG00000163635	0.9595	0.328	0.993532	0.665603	38.3008	23.7253	1	1	1	1
PSMD6	ENSG00000163636	0.99518	0.235	0.993533	0.665658	38.8827	23.748	1	1	1	1
PRICKLE2	ENSG00000163637	0.99544	0.277	0.993533	0.665713	38.7012	23.7422	1	1	1	1
PPM1K	ENSG00000163644	0.00014736	1.062	0.993533	0.665768	1.30327	1.02757	1	1	1	1
ERICH6	ENSG00000163645	1.823e-29	1.562	0.993533	0.665824	1	1	1	1	1	1
CLRN1	ENSG00000163646	1.7074e-08	1.805	0.993533	0.665879	1	1	1	1	1	1
GMPS	ENSG00000163655	0.99825	0.244	0.993533	0.665934	38.8521	23.7471	1	1	1	1
TIPARP	ENSG00000163659	0.99991	0.113	0.993533	0.665989	39.0542	23.7516	1	1	1	1
CCNL1	ENSG00000163660	0.99575	0.264	0.993533	0.666044	38.7687	23.7445	1	1	1	1
HESX1	ENSG00000163666	0.00079734	1.237	0.993534	0.6661	1	1	1	1	1	1
SLMAP	ENSG00000163681	0.99976	0.24	0.993534	0.666155	38.8662	23.7475	1	1	1	1
RPL9	ENSG00000163682	0.96197	0.293	0.993534	0.66621	38.6011	23.7384	1	1	1	1
SMIM14	ENSG00000163683	0.79188	0.576	0.993534	0.666265	28.7505	22.483	1	1	1	1
RPP14	ENSG00000163684	0.0019269	1.363	0.993534	0.66632	1	1	1	1	1	1
ABHD6	ENSG00000163686	2.2313e-05	0.984	0.993534	0.666376	2.47868	2.41408	1	1	1	1
DNASE1L3	ENSG00000163687	3.0012e-05	1.123	0.993534	0.666431	1	1	1	1	1	1
C3orf67	ENSG00000163689	9.4026e-11	0.925	0.993534	0.666486	3.96306	4.3872	1	1	1	1
APBB2	ENSG00000163697	0.065197	0.44	0.993534	0.666541	36.0836	23.571	1	1	1	1
IL17RC	ENSG00000163702	2.3004e-14	0.867	0.993535	0.666597	6.15919	7.37698	1	1	1	1
CRELD1	ENSG00000163703	1.3432e-11	1.048	0.993535	0.666652	1.46497	1.20242	1	1	1	1
PRRT3	ENSG00000163704	5.3843e-05	0.765	0.993535	0.666707	12.3674	14.4175	1	1	1	1
FANCD2OS	ENSG00000163705	0.022748	1.423	0.993535	0.666762	1	1	1	1	1	1
PCOLCE2	ENSG00000163710	5.4571e-11	1.221	0.993535	0.666818	1	1	1	1	1	1
U2SURP	ENSG00000163714	1	0.077	0.993535	0.666873	39.0628	23.7516	1	1	1	1
MTMR14	ENSG00000163719	1.3607e-07	0.691	0.993535	0.666928	18.6548	18.8958	1	1	1	1
TTC14	ENSG00000163728	1.176e-09	0.835	0.993535	0.666983	7.76321	9.44793	1	1	1	1
CXCL3	ENSG00000163734	0.00030234	1.848	0.993536	0.667038	1	1	1	1	1	1
CXCL5	ENSG00000163735	5.0431e-06	1.914	0.993536	0.667094	1	1	1	1	1	1
PPBP	ENSG00000163736	0.057739	1.597	0.993536	0.667149	1	1	1	1	1	1
PF4	ENSG00000163737	0.043062	1.733	0.993536	0.667204	1	1	1	1	1	1
MTHFD2L	ENSG00000163738	6.8566e-06	1.155	0.993536	0.667259	1	1	1	1	1	1
CXCL1	ENSG00000163739	0.11845	1.179	0.993536	0.667315	1	1	1	1	1	1
PLSCR2	ENSG00000163746	1.1863e-06	1.217	0.993536	0.66737	1	1	1	1	1	1
CCDC158	ENSG00000163749	1.5547e-25	0.967	0.993536	0.667425	2.8425	2.88319	1	1	1	1
CPA3	ENSG00000163751	2.0416e-16	1.319	0.993537	0.66748	1	1	1	1	1	1
GYG1	ENSG00000163754	4.8291e-12	1.405	0.993537	0.667535	1	1	1	1	1	1
HPS3	ENSG00000163755	2.9433e-21	1.019	0.993537	0.667591	1.86264	1.65695	1	1	1	1
TOPBP1	ENSG00000163781	1	0.086	0.993537	0.667646	39.0614	23.7516	1	1	1	1
RYK	ENSG00000163785	0.98922	0.289	0.993537	0.667701	38.6281	23.7394	1	1	1	1
SNRK	ENSG00000163788	0.99961	0.132	0.993537	0.667756	39.0457	23.7515	1	1	1	1
TCF23	ENSG00000163792	4.424e-05	1.614	0.993537	0.667812	1	1	1	1	1	1
DNAJC5G	ENSG00000163793	5.8532e-05	1.55	0.993537	0.667867	1	1	1	1	1	1
ZNF513	ENSG00000163795	0.81634	0.413	0.993538	0.667922	36.8543	23.6344	1	1	1	1
PLB1	ENSG00000163803	1.7315e-72	1.226	0.993538	0.667977	1	1	1	1	1	1
KIAA1143	ENSG00000163807	0.0079624	1.324	0.993538	0.668033	1	1	1	1	1	1
TGM4	ENSG00000163810	3.796e-20	1.206	0.993538	0.668088	1	1	1	1	1	1
WDR43	ENSG00000163811	0.99997	0.163	0.993538	0.668143	39.0221	23.7511	1	1	1	1
ZDHHC3	ENSG00000163812	0.027681	0.64	0.993538	0.668198	23.3316	20.962	1	1	1	1
CDCP1	ENSG00000163814	0.0001002	0.651	0.993538	0.668253	22.3294	20.5884	1	1	1	1
SLC6A20	ENSG00000163817	2.6621e-17	1.26	0.993538	0.668309	1	1	1	1	1	1
LZTFL1	ENSG00000163818	0.059115	0.575	0.993538	0.668364	28.827	22.4994	1	1	1	1
FYCO1	ENSG00000163820	5.4118e-27	0.911	0.993539	0.668419	4.41756	5.00965	1	1	1	1
RTP3	ENSG00000163825	0.20085	1.533	0.993539	0.668474	1	1	1	1	1	1
FBXO40	ENSG00000163833	5.5318e-09	1.082	0.993539	0.66853	1.10152	1	1	1	1	1
DTX3L	ENSG00000163840	5.2697e-06	0.783	0.993539	0.668585	11.0399	13.1441	1	1	1	1
NMNAT3	ENSG00000163864	6.2389e-08	1.85	0.993539	0.66864	1	1	1	1	1	1
SMIM12	ENSG00000163866	0.56679	1.131	0.993539	0.668695	1	1	1	1	1	1
ZMYM6	ENSG00000163867	6.2703e-13	0.693	0.993539	0.668751	18.4727	18.7969	1	1	1	1
YEATS2	ENSG00000163872	0.99639	0.28	0.993539	0.668806	38.6839	23.7415	1	1	1	1
GRIK3	ENSG00000163873	0.99998	0.192	0.99354	0.668861	38.9841	23.7504	1	1	1	1
ZC3H12A	ENSG00000163874	0.14015	0.511	0.99354	0.668916	33.0363	23.2288	1	1	1	1
MEAF6	ENSG00000163875	0.12785	0.651	0.99354	0.668971	22.3294	20.5884	1	1	1	1
KLF15	ENSG00000163884	0.48843	0.613	0.99354	0.669027	25.7247	21.7283	1	1	1	1
TMEM41A	ENSG00000163900	0.00029269	1.171	0.99354	0.669082	1	1	1	1	1	1
HEYL	ENSG00000163909	3.2662e-07	1.397	0.99354	0.669137	1	1	1	1	1	1
IFT122	ENSG00000163913	2.3816e-24	0.858	0.99354	0.669192	6.57987	7.93361	1	1	1	1
RHO	ENSG00000163914	0.00013108	1.083	0.99354	0.669247	1.09226	1	1	1	1	1
IGF2BP2-AS1	ENSG00000163915	0.39559	1.716	0.993541	0.669303	1	1	1	1	1	1
RFC4	ENSG00000163918	4.4992e-07	0.9	0.993541	0.669358	4.80668	5.54342	1	1	1	1
BAP1	ENSG00000163930	0.99443	0.277	0.993541	0.669413	38.7012	23.7422	1	1	1	1
PRKCD	ENSG00000163932	0.99995	0.171	0.993541	0.669469	39.0135	23.751	1	1	1	1
RFT1	ENSG00000163933	3.7445e-13	1.094	0.993541	0.669524	1	1	1	1	1	1
SFMBT1	ENSG00000163935	0.93588	0.324	0.993541	0.669579	38.3417	23.7272	1	1	1	1
GNL3	ENSG00000163938	1.9878e-19	1.266	0.993541	0.669634	1	1	1	1	1	1
UVSSA	ENSG00000163945	5.4127e-25	1.48	0.993541	0.669689	1	1	1	1	1	1
ARHGEF3	ENSG00000163947	0.0040454	0.515	0.993541	0.669745	32.8148	23.1982	1	1	1	1
SLBP	ENSG00000163950	0.068148	0.748	0.993542	0.6698	13.7052	15.5747	1	1	1	1
LRPAP1	ENSG00000163956	4.4951e-07	1.169	0.993542	0.669855	1	1	1	1	1	1
SLC51A	ENSG00000163959	0.069643	0.631	0.993542	0.66991	24.1419	21.2403	1	1	1	1
UBXN7	ENSG00000163960	0.99988	0.116	0.993542	0.669965	39.0531	23.7516	1	1	1	1
PIGX	ENSG00000163964	2.3843e-05	1.162	0.993542	0.670021	1	1	1	1	1	1
S100P	ENSG00000163993	0.033257	1.818	0.993542	0.670076	1	1	1	1	1	1
ABLIM2	ENSG00000163995	0.0045858	0.465	0.993542	0.670131	35.1923	23.4859	1	1	1	1
EXO5	ENSG00000164002	2.2661e-05	1.433	0.993542	0.670186	1	1	1	1	1	1
CLDN19	ENSG00000164007	0.0049681	1.082	0.993543	0.670242	1.10152	1	1	1	1	1
C1orf50	ENSG00000164008	0.026595	0.944	0.993543	0.670297	3.41379	3.64186	1	1	1	1
ERMAP	ENSG00000164010	4.9067e-10	1.167	0.993543	0.670352	1	1	1	1	1	1
ZNF691	ENSG00000164011	0.82372	0.47	0.993543	0.670407	34.9915	23.465	1	1	1	1
AIMP1	ENSG00000164022	3.0411e-07	1.216	0.993543	0.670462	1	1	1	1	1	1
METAP1	ENSG00000164024	0.10521	0.531	0.993543	0.670518	31.8725	23.0589	1	1	1	1
DNAJB14	ENSG00000164031	0.93874	0.351	0.993543	0.670573	38.0263	23.7113	1	1	1	1
H2AZ1	ENSG00000164032	0.87861	0.435	0.993543	0.670628	36.2405	23.5847	1	1	1	1
EMCN	ENSG00000164035	8.6416e-05	0.958	0.993544	0.670683	3.05462	3.16224	1	1	1	1
SLC9B1	ENSG00000164037	5.1677e-07	1.005	0.993544	0.670739	2.08936	1.92914	1	1	1	1
SLC9B2	ENSG00000164038	7.5781e-06	0.846	0.993544	0.670794	7.17748	8.70866	1	1	1	1
BDH2	ENSG00000164039	8.5318e-08	1.375	0.993544	0.670849	1	1	1	1	1	1
PGRMC2	ENSG00000164040	0.6801	0.592	0.993544	0.670904	27.486	22.1937	1	1	1	1
CDC25A	ENSG00000164045	0.84041	0.375	0.993544	0.67096	37.657	23.6898	1	1	1	1
CAMP	ENSG00000164047	0.0043897	1.553	0.993544	0.671015	1	1	1	1	1	1
ZNF589	ENSG00000164048	0.0049175	1.51	0.993544	0.67107	1	1	1	1	1	1
FBXW12	ENSG00000164049	7.0808e-10	1.041	0.993544	0.671125	1.55282	1.3	1	1	1	1
CCDC51	ENSG00000164051	3.1061e-08	1.167	0.993545	0.67118	1	1	1	1	1	1
ATRIP	ENSG00000164053	1.9918e-05	0.637	0.993545	0.671236	23.6028	21.0574	1	1	1	1
SHISA5	ENSG00000164054	1.1126e-06	1.441	0.993545	0.671291	1	1	1	1	1	1
SPRY1	ENSG00000164056	0.0030398	1.22	0.993545	0.671346	1	1	1	1	1	1
BSN	ENSG00000164061	1	0.175	0.993545	0.671401	39.0087	23.7509	1	1	1	1
APEH	ENSG00000164062	5.0018e-13	0.829	0.993545	0.671457	8.09829	9.86097	1	1	1	1
HSPA4L	ENSG00000164070	6.9455e-07	0.621	0.993545	0.671512	25.0283	21.5223	1	1	1	1
MFSD8	ENSG00000164073	2.5375e-12	1.067	0.993545	0.671567	1.24976	1	1	1	1	1
ABHD18	ENSG00000164074	1.0881e-12	1.28	0.993546	0.671622	1	1	1	1	1	1
CAMKV	ENSG00000164076	0.99696	0.221	0.993546	0.671678	38.9232	23.749	1	1	1	1
DUSP7	ENSG00000164086	0.69024	0.503	0.993546	0.671733	33.4626	23.2854	1	1	1	1
PPM1M	ENSG00000164088	0.00090639	0.95	0.993546	0.671788	3.25536	3.42932	1	1	1	1
ETNPPL	ENSG00000164089	7.5088e-05	0.738	0.993546	0.671843	14.527	16.2259	1	1	1	1
WDR82	ENSG00000164091	0.88696	0.396	0.993546	0.671898	37.2502	23.6632	1	1	1	1
PITX2	ENSG00000164093	0.97618	0.26	0.993546	0.671954	38.7872	23.7451	1	1	1	1
C4orf3	ENSG00000164096	0.30797	0.761	0.993546	0.672009	12.6751	14.6946	1	1	1	1
PRSS12	ENSG00000164099	8.382e-29	1.24	0.993547	0.672064	1	1	1	1	1	1
NDST3	ENSG00000164100	1.0699e-05	0.586	0.993547	0.672119	27.9687	22.3083	1	1	1	1
HMGB2	ENSG00000164104	0.95087	0.315	0.993547	0.672175	38.4271	23.7311	1	1	1	1
SAP30	ENSG00000164105	0.30994	0.759	0.993547	0.67223	12.8306	14.8322	1	1	1	1
SCRG1	ENSG00000164106	0.044451	1.721	0.993547	0.672285	1	1	1	1	1	1
HAND2	ENSG00000164107	0.39908	0.941	0.993547	0.67234	3.49562	3.75215	1	1	1	1
ANXA5	ENSG00000164111	3.7978e-15	1.446	0.993547	0.672396	1	1	1	1	1	1
TMEM155	ENSG00000164112	0.036443	1.792	0.993547	0.672451	1	1	1	1	1	1
ADAD1	ENSG00000164113	0.038952	0.511	0.993547	0.672506	33.0363	23.2288	1	1	1	1
MAP9	ENSG00000164114	2.5444e-15	1.192	0.993548	0.672561	1	1	1	1	1	1
GUCY1A1	ENSG00000164116	3.1253e-08	0.84	0.993548	0.672616	7.49241	9.1088	1	1	1	1
FBXO8	ENSG00000164117	0.48562	0.53	0.993548	0.672672	31.934	23.0684	1	1	1	1
HPGD	ENSG00000164120	1.4357e-05	1.25	0.993548	0.672727	1	1	1	1	1	1
ASB5	ENSG00000164122	3.0711e-13	1.498	0.993548	0.672782	1	1	1	1	1	1
C4orf45	ENSG00000164123	4.3689e-07	1.593	0.993548	0.672837	1	1	1	1	1	1
NPY1R	ENSG00000164128	0.042605	0.837	0.993548	0.672893	7.65397	9.3117	1	1	1	1
NPY5R	ENSG00000164129	0.0063686	1.02	0.993548	0.672948	1.84737	1.63893	1	1	1	1
NAA15	ENSG00000164134	0.99578	0.28	0.993549	0.673003	38.6839	23.7415	1	1	1	1
IL15	ENSG00000164136	0.70859	0.567	0.993549	0.673058	29.4282	22.624	1	1	1	1
FAM160A1	ENSG00000164142	1.1161e-05	0.621	0.993549	0.673113	25.0283	21.5223	1	1	1	1
ARFIP1	ENSG00000164144	3.079e-05	0.941	0.993549	0.673169	3.49562	3.75215	1	1	1	1
ICE1	ENSG00000164151	1	0.164	0.993549	0.673224	39.0211	23.7511	1	1	1	1
OTUD4	ENSG00000164164	0.99997	0.212	0.993549	0.673279	38.9451	23.7496	1	1	1	1
LSM6	ENSG00000164167	0.87273	0.445	0.993549	0.673334	35.9198	23.5562	1	1	1	1
TMEM184C	ENSG00000164168	0.068601	0.517	0.993549	0.673389	32.7019	23.1823	1	1	1	1
ITGA2	ENSG00000164171	6.2805e-11	0.594	0.993549	0.673445	27.323	22.1538	1	1	1	1
MOCS2	ENSG00000164172	0.00046138	1.386	0.99355	0.6735	1	1	1	1	1	1
SLC45A2	ENSG00000164175	1.6634e-06	1.01	0.99355	0.673555	2.00556	1.82755	1	1	1	1
EDIL3	ENSG00000164176	0.00014584	0.63	0.99355	0.673611	24.2312	21.2698	1	1	1	1
TMEM161B	ENSG00000164180	1.2449e-05	0.721	0.99355	0.673666	15.9759	17.2715	1	1	1	1
ELOVL7	ENSG00000164181	0.010183	0.75	0.99355	0.673721	13.5438	15.4415	1	1	1	1
NDUFAF2	ENSG00000164182	2.078e-06	1.601	0.99355	0.673776	1	1	1	1	1	1
ZNF474	ENSG00000164185	0.00071798	1.265	0.99355	0.673831	1	1	1	1	1	1
RANBP3L	ENSG00000164188	7.8033e-16	1.177	0.99355	0.673887	1	1	1	1	1	1
NIPBL	ENSG00000164190	1	0.032	0.993551	0.673942	39.0659	23.7517	1	1	1	1
RNF180	ENSG00000164197	2.7621e-06	0.837	0.993551	0.673997	7.65397	9.3117	1	1	1	1
ADGRV1	ENSG00000164199	3.1737e-39	0.516	0.993551	0.674052	32.7585	23.1903	1	1	1	1
SLC25A46	ENSG00000164209	1.3077e-05	0.906	0.993551	0.674107	4.59083	5.24738	1	1	1	1
STARD4	ENSG00000164211	6.9854e-11	1.822	0.993551	0.674163	1	1	1	1	1	1
PGGT1B	ENSG00000164219	0.040841	0.605	0.993551	0.674218	26.408	21.918	1	1	1	1
F2RL2	ENSG00000164220	1.7486e-05	1.487	0.993551	0.674273	1	1	1	1	1	1
CCDC112	ENSG00000164221	0.84869	0.373	0.993551	0.674328	37.6914	23.6919	1	1	1	1
ANKRD33B	ENSG00000164236	0.43225	0.552	0.993552	0.674384	30.5	22.8284	1	1	1	1
CMBL	ENSG00000164237	0.00011148	1.113	0.993552	0.674439	1	1	1	1	1	1
C5orf63	ENSG00000164241	0.0044611	1.905	0.993552	0.674494	1	1	1	1	1	1
PRRC1	ENSG00000164244	2.091e-12	1.477	0.993552	0.674549	1	1	1	1	1	1
F2RL1	ENSG00000164251	0.00014843	1.327	0.993552	0.674605	1	1	1	1	1	1
AGGF1	ENSG00000164252	2.7334e-05	0.583	0.993552	0.67466	28.2063	22.3628	1	1	1	1
WDR41	ENSG00000164253	6.4998e-14	1.111	0.993552	0.674715	1	1	1	1	1	1
PRDM9	ENSG00000164256	4.8301e-27	1.32	0.993552	0.67477	1	1	1	1	1	1
NDUFS4	ENSG00000164258	0.00031196	1.157	0.993552	0.674825	1	1	1	1	1	1
SCGB3A2	ENSG00000164265	0.0061075	1.866	0.993553	0.674881	1	1	1	1	1	1
SPINK1	ENSG00000164266	0.31476	1.133	0.993553	0.674936	1	1	1	1	1	1
ESM1	ENSG00000164283	0.21202	0.901	0.993553	0.674991	4.77009	5.49327	1	1	1	1
GRPEL2	ENSG00000164284	0.00035876	1.128	0.993553	0.675046	1	1	1	1	1	1
CDC20B	ENSG00000164287	5.1167e-12	1.102	0.993553	0.675102	1	1	1	1	1	1
ARSK	ENSG00000164291	3.9395e-10	1.084	0.993553	0.675157	1.08308	1	1	1	1	1
GPX8	ENSG00000164294	0.053068	1.061	0.993553	0.675212	1.31423	1.03922	1	1	1	1
TIGD6	ENSG00000164296	4.7979e-06	1.21	0.993553	0.675267	1	1	1	1	1	1
SERINC5	ENSG00000164300	6.6351e-06	0.765	0.993554	0.675323	12.3674	14.4175	1	1	1	1
ENPP6	ENSG00000164303	6.7521e-09	1.181	0.993554	0.675378	1	1	1	1	1	1
CAGE1	ENSG00000164304	8.7071e-14	0.977	0.993554	0.675433	2.62288	2.59841	1	1	1	1
CASP3	ENSG00000164305	0.10017	0.686	0.993554	0.675488	19.1115	19.1371	1	1	1	1
ERAP1	ENSG00000164307	2.0562e-26	1.132	0.993554	0.675543	1	1	1	1	1	1
ERAP2	ENSG00000164308	1.0028e-28	1.191	0.993554	0.675599	1	1	1	1	1	1
CMYA5	ENSG00000164309	1.3454e-54	0.904	0.993554	0.675654	4.66181	5.34475	1	1	1	1
EGFLAM	ENSG00000164318	3.7564e-19	0.927	0.993554	0.675709	3.90168	4.30343	1	1	1	1
CFAP97	ENSG00000164323	0.00010469	0.931	0.993554	0.675764	3.7815	4.13968	1	1	1	1
CARTPT	ENSG00000164326	0.093729	1.314	0.993555	0.67582	1	1	1	1	1	1
TENT2	ENSG00000164329	8.6949e-08	0.772	0.993555	0.675875	11.8399	13.9268	1	1	1	1
ANKRA2	ENSG00000164331	3.5443e-06	1.069	0.993555	0.67593	1.22895	1	1	1	1	1
UTP15	ENSG00000164338	0.99993	0.11	0.993555	0.675985	39.0553	23.7516	1	1	1	1
TLR3	ENSG00000164342	1.6349e-07	0.801	0.993555	0.67604	9.81029	11.8488	1	1	1	1
KLKB1	ENSG00000164344	6.2893e-13	1.004	0.993555	0.676096	2.10652	1.95006	1	1	1	1
NSA2	ENSG00000164346	0.010263	0.749	0.993555	0.676151	13.6244	15.5082	1	1	1	1
TERT	ENSG00000164362	0.99046	0.293	0.993555	0.676206	38.6011	23.7384	1	1	1	1
SLC6A18	ENSG00000164363	6.795e-22	1.465	0.993556	0.676261	1	1	1	1	1	1
CCDC127	ENSG00000164366	0.00047328	1.071	0.993556	0.676317	1.20847	1	1	1	1	1
FOXQ1	ENSG00000164379	0.61849	0.965	0.993556	0.676372	2.88842	2.94329	1	1	1	1
ADGRF2	ENSG00000164393	2.5133e-24	1.821	0.993556	0.676427	1	1	1	1	1	1
ACSL6	ENSG00000164398	0.0032201	0.475	0.993556	0.676482	34.7829	23.4426	1	1	1	1
IL3	ENSG00000164399	2.5874e-09	1.932	0.993556	0.676538	1	1	1	1	1	1
CSF2	ENSG00000164400	0.83468	0.505	0.993556	0.676593	33.3581	23.2718	1	1	1	1
SEPTIN8	ENSG00000164402	0.084191	0.548	0.993556	0.676648	30.7732	22.877	1	1	1	1
SHROOM1	ENSG00000164403	0.045738	0.541	0.993556	0.676703	31.238	22.9565	1	1	1	1
GDF9	ENSG00000164404	5.5222e-06	1.188	0.993557	0.676758	1	1	1	1	1	1
LEAP2	ENSG00000164406	0.0012684	1.869	0.993557	0.676814	1	1	1	1	1	1
GJB7	ENSG00000164411	9.8644e-07	1.906	0.993557	0.676869	1	1	1	1	1	1
SLC35A1	ENSG00000164414	0.68262	0.461	0.993557	0.676924	35.3474	23.5016	1	1	1	1
TXLNB	ENSG00000164440	4.8053e-12	1.106	0.993557	0.676979	1	1	1	1	1	1
CALHM4	ENSG00000164451	0.00071349	1.674	0.993557	0.677034	1	1	1	1	1	1
DCBLD1	ENSG00000164465	6.325e-08	0.792	0.993557	0.67709	10.4126	12.4973	1	1	1	1
SFXN1	ENSG00000164466	0.00097212	0.788	0.993557	0.677145	10.6884	12.7852	1	1	1	1
TMEM200A	ENSG00000164484	0.85062	0.447	0.993558	0.6772	35.8523	23.5501	1	1	1	1
IL22RA2	ENSG00000164485	1.2114e-16	1.861	0.993558	0.677255	1	1	1	1	1	1
DACT2	ENSG00000164488	0.0094032	1.263	0.993558	0.677311	1	1	1	1	1	1
PDSS2	ENSG00000164494	4.3743e-08	1.133	0.993558	0.677366	1	1	1	1	1	1
SPATA48	ENSG00000164500	3.77e-08	1.294	0.993558	0.677421	1	1	1	1	1	1
H2AC1	ENSG00000164508	0.0014225	1.963	0.993558	0.677476	1	1	1	1	1	1
IL31RA	ENSG00000164509	4.204e-16	1.034	0.993558	0.677531	1.64566	1.40495	1	1	1	1
ANKRD55	ENSG00000164512	6.7577e-08	0.867	0.993558	0.677587	6.15919	7.37698	1	1	1	1
RAET1E	ENSG00000164520	2.3144e-07	1.692	0.993558	0.677642	1	1	1	1	1	1
TBX20	ENSG00000164532	0.97302	0.315	0.993559	0.677697	38.4271	23.7311	1	1	1	1
DAGLB	ENSG00000164535	2.6256e-12	0.995	0.993559	0.677752	2.26697	2.14787	1	1	1	1
KIAA0895	ENSG00000164542	6.3286e-08	0.974	0.993559	0.677808	2.68705	2.68114	1	1	1	1
STK17A	ENSG00000164543	0.040434	0.606	0.993559	0.677863	26.3233	21.8951	1	1	1	1
TRA2A	ENSG00000164548	0.0095214	0.591	0.993559	0.677918	27.5672	22.2133	1	1	1	1
SAP30L	ENSG00000164576	0.0014279	1.094	0.993559	0.677973	1	1	1	1	1	1
RPS14	ENSG00000164587	0.90388	0.396	0.993559	0.678029	37.2502	23.6632	1	1	1	1
HCN1	ENSG00000164588	0.99989	0.181	0.993559	0.678084	39.0008	23.7508	1	1	1	1
MYOZ3	ENSG00000164591	2.7932e-05	1.389	0.99356	0.678139	1	1	1	1	1	1
SLU7	ENSG00000164609	1.6328e-09	0.755	0.99356	0.678194	13.1449	15.105	1	1	1	1
PTTG1	ENSG00000164611	0.00042161	1.411	0.99356	0.678249	1	1	1	1	1	1
CAMLG	ENSG00000164615	0.00061836	1.019	0.99356	0.678305	1.86264	1.65695	1	1	1	1
BMPER	ENSG00000164619	6.5881e-07	0.663	0.99356	0.67836	21.227	20.1369	1	1	1	1
RELL2	ENSG00000164620	0.084083	0.714	0.99356	0.678415	16.589	17.6768	1	1	1	1
KCNK5	ENSG00000164626	0.32518	0.531	0.99356	0.67847	31.8725	23.0589	1	1	1	1
ZNF12	ENSG00000164631	0.039662	0.51	0.99356	0.678526	33.0908	23.2362	1	1	1	1
TEX47	ENSG00000164645	4.1459e-05	1.629	0.99356	0.678581	1	1	1	1	1	1
STEAP1	ENSG00000164647	5.27e-06	1.195	0.993561	0.678636	1	1	1	1	1	1
CDCA7L	ENSG00000164649	0.00017861	0.675	0.993561	0.678691	20.1216	19.6377	1	1	1	1
SP8	ENSG00000164651	0.9658	0.285	0.993561	0.678747	38.6537	23.7404	1	1	1	1
MIOS	ENSG00000164654	1.8944e-09	0.7	0.993561	0.678802	17.8385	18.44	1	1	1	1
KIAA1324L	ENSG00000164659	2.036e-05	0.535	0.993561	0.678857	31.6229	23.0194	1	1	1	1
SYTL3	ENSG00000164674	2.2377e-20	1.226	0.993561	0.678912	1	1	1	1	1	1
IQUB	ENSG00000164675	1.7274e-14	0.993	0.993561	0.678967	2.30416	2.19422	1	1	1	1
HEY1	ENSG00000164683	0.050181	0.804	0.993561	0.679023	9.61512	11.6329	1	1	1	1
ZNF704	ENSG00000164684	0.99532	0.234	0.993562	0.679078	38.8859	23.748	1	1	1	1
FABP5	ENSG00000164687	0.047008	1.106	0.993562	0.679133	1	1	1	1	1	1
SHH	ENSG00000164690	0.98258	0.242	0.993562	0.679188	38.8592	23.7473	1	1	1	1
COL1A2	ENSG00000164692	1	0.202	0.993562	0.679244	38.9661	23.75	1	1	1	1
FNDC1	ENSG00000164694	4.7841e-12	0.589	0.993562	0.679299	27.7286	22.252	1	1	1	1
CHMP4C	ENSG00000164695	2.9916e-07	1.41	0.993562	0.679354	1	1	1	1	1	1
SLC13A4	ENSG00000164707	0.81559	0.37	0.993562	0.679409	37.7417	23.695	1	1	1	1
PGAM2	ENSG00000164708	1.3574e-07	1.766	0.993562	0.679465	1	1	1	1	1	1
CTSB	ENSG00000164733	5.8819e-11	1.331	0.993562	0.67952	1	1	1	1	1	1
SOX17	ENSG00000164736	0.88495	0.415	0.993563	0.679575	36.8034	23.6305	1	1	1	1
DLC1	ENSG00000164741	0.99948	0.258	0.993563	0.67963	38.7961	23.7454	1	1	1	1
ADCY1	ENSG00000164742	0.99747	0.272	0.993563	0.679685	38.7285	23.7431	1	1	1	1
C8orf48	ENSG00000164743	0.00017347	1.651	0.993563	0.679741	1	1	1	1	1	1
SUN3	ENSG00000164744	3.0029e-12	1.445	0.993563	0.679796	1	1	1	1	1	1
C7orf57	ENSG00000164746	4.0355e-12	1.576	0.993563	0.679851	1	1	1	1	1	1
HNF4G	ENSG00000164749	0.070708	0.561	0.993563	0.679906	29.8658	22.7101	1	1	1	1
PEX2	ENSG00000164751	0.00025931	1.198	0.993563	0.679961	1	1	1	1	1	1
TNFRSF11B	ENSG00000164761	0.16171	0.548	0.993563	0.680017	30.7732	22.877	1	1	1	1
SBSPON	ENSG00000164764	6.7083e-06	1.158	0.993564	0.680072	1	1	1	1	1	1
PHKG1	ENSG00000164776	3.572e-15	1.25	0.993564	0.680127	1	1	1	1	1	1
KCNV1	ENSG00000164794	0.97796	0.295	0.993564	0.680182	38.5872	23.7378	1	1	1	1
CSMD3	ENSG00000164796	0.057105	0.299	0.993564	0.680238	38.5582	23.7367	1	1	1	1
SPIDR	ENSG00000164808	2.3847e-17	1.085	0.993564	0.680293	1.07396	1	1	1	1	1
ORC5	ENSG00000164815	2.115e-06	0.861	0.993564	0.680348	6.43706	7.74559	1	1	1	1
DEFA5	ENSG00000164816	5.1896e-06	1.968	0.993564	0.680403	1	1	1	1	1	1
DNAAF5	ENSG00000164818	8.1011e-11	0.935	0.993564	0.680459	3.66469	3.98096	1	1	1	1
DEFA4	ENSG00000164821	0.49798	1.382	0.993565	0.680514	1	1	1	1	1	1
DEFA6	ENSG00000164822	4.2537e-06	1.971	0.993565	0.680569	1	1	1	1	1	1
OSGIN2	ENSG00000164823	0.59345	0.427	0.993565	0.680624	36.4778	23.6046	1	1	1	1
DEFB1	ENSG00000164825	0.4059	1.689	0.993565	0.680679	1	1	1	1	1	1
OXR1	ENSG00000164830	0.84148	0.344	0.993565	0.680735	38.1174	23.7161	1	1	1	1
TMEM74	ENSG00000164841	0.00034376	1.469	0.993565	0.68079	1	1	1	1	1	1
GPR146	ENSG00000164849	0.1493	1.058	0.993565	0.680845	1.34764	1.07491	1	1	1	1
GPER1	ENSG00000164850	0.57434	0.695	0.993565	0.6809	18.291	18.6966	1	1	1	1
UNCX	ENSG00000164853	0.63399	0.635	0.993565	0.680956	23.783	21.1195	1	1	1	1
CA3	ENSG00000164879	0.0017251	0.85	0.993566	0.681011	6.97354	8.4464	1	1	1	1
INTS1	ENSG00000164880	7.1069e-11	0.476	0.993566	0.681066	34.7402	23.438	1	1	1	1
SLC4A2	ENSG00000164889	0.98521	0.299	0.993566	0.681121	38.5582	23.7367	1	1	1	1
SLC7A13	ENSG00000164893	1.483e-13	1.73	0.993566	0.681176	1	1	1	1	1	1
TMUB1	ENSG00000164897	0.036741	1.206	0.993566	0.681232	1	1	1	1	1	1
FMC1	ENSG00000164898	0.012631	1.68	0.993566	0.681287	1	1	1	1	1	1
GBX1	ENSG00000164900	0.40982	0.668	0.993566	0.681342	20.7664	19.9348	1	1	1	1
PHAX	ENSG00000164902	3.0443e-06	0.94	0.993566	0.681397	3.5233	3.78952	1	1	1	1
COX6C	ENSG00000164919	0.048848	1.68	0.993567	0.681453	1	1	1	1	1	1
OSR2	ENSG00000164920	0.13046	0.794	0.993567	0.681508	10.2766	12.3532	1	1	1	1
YWHAZ	ENSG00000164924	0.93965	0.357	0.993567	0.681563	37.9426	23.7067	1	1	1	1
BAALC	ENSG00000164929	0.0044356	1.549	0.993567	0.681618	1	1	1	1	1	1
FZD6	ENSG00000164930	2.0034e-12	1.079	0.993567	0.681674	1.12976	1	1	1	1	1
SLC25A32	ENSG00000164933	6.7625e-09	1.319	0.993567	0.681729	1	1	1	1	1	1
DCAF13	ENSG00000164934	8.943e-10	0.852	0.993567	0.681784	6.87336	8.3167	1	1	1	1
DCSTAMP	ENSG00000164935	1.8609e-06	1.156	0.993567	0.681839	1	1	1	1	1	1
TP53INP1	ENSG00000164938	0.00046552	1.384	0.993567	0.681894	1	1	1	1	1	1
INTS8	ENSG00000164941	0.9439	0.314	0.993568	0.68195	38.436	23.7315	1	1	1	1
VIRMA	ENSG00000164944	0.99438	0.283	0.993568	0.682005	38.666	23.7409	1	1	1	1
GEM	ENSG00000164949	1.179e-08	1.263	0.993568	0.68206	1	1	1	1	1	1
TMEM67	ENSG00000164953	2.0654e-24	0.944	0.993568	0.682115	3.41379	3.64186	1	1	1	1
RPP25L	ENSG00000164967	0.67629	0.811	0.993568	0.682171	9.17069	11.1309	1	1	1	1
FAM219A	ENSG00000164970	0.14617	0.767	0.993568	0.682226	12.2152	14.278	1	1	1	1
C9orf24	ENSG00000164972	2.1359e-06	1.137	0.993568	0.682281	1	1	1	1	1	1
SNAPC3	ENSG00000164975	4.5455e-07	1.02	0.993568	0.682336	1.84737	1.63893	1	1	1	1
TMEM65	ENSG00000164983	0.11083	0.835	0.993568	0.682392	7.76321	9.44793	1	1	1	1
PSIP1	ENSG00000164985	0.99668	0.266	0.993569	0.682447	38.759	23.7442	1	1	1	1
UBAP1	ENSG00000165006	0.91168	0.379	0.993569	0.682502	37.5859	23.6854	1	1	1	1
SYK	ENSG00000165025	0.99986	0.185	0.993569	0.682557	38.9951	23.7506	1	1	1	1
NIPSNAP3B	ENSG00000165028	4.9158e-10	1.611	0.993569	0.682612	1	1	1	1	1	1
ABCA1	ENSG00000165029	1.4525e-13	0.486	0.993569	0.682668	34.2954	23.3878	1	1	1	1
NFIL3	ENSG00000165030	0.81979	0.437	0.993569	0.682723	36.1785	23.5793	1	1	1	1
METTL2B	ENSG00000165055	1.6691e-09	1.181	0.993569	0.682778	1	1	1	1	1	1
FXN	ENSG00000165060	0.34491	0.723	0.993569	0.682833	15.8024	17.1529	1	1	1	1
ZMAT4	ENSG00000165061	0.075538	0.731	0.99357	0.682889	15.1162	16.6664	1	1	1	1
TMEM71	ENSG00000165071	7.986e-11	1.446	0.99357	0.682944	1	1	1	1	1	1
MAMDC2	ENSG00000165072	3.1044e-10	0.785	0.99357	0.682999	10.8984	13.0007	1	1	1	1
PRSS37	ENSG00000165076	2.4898e-06	1.312	0.99357	0.683054	1	1	1	1	1	1
C8orf34	ENSG00000165084	1.4855e-12	1.095	0.99357	0.683109	1	1	1	1	1	1
TMC1	ENSG00000165091	9.1808e-19	0.975	0.99357	0.683165	2.6655	2.65331	1	1	1	1
ALDH1A1	ENSG00000165092	0.95448	0.335	0.99357	0.68322	38.2246	23.7216	1	1	1	1
KDM1B	ENSG00000165097	0.0014005	0.527	0.99357	0.683275	32.1165	23.0964	1	1	1	1
HGSNAT	ENSG00000165102	6.3392e-08	0.729	0.99357	0.68333	15.2865	16.7898	1	1	1	1
RASEF	ENSG00000165105	2.2309e-09	0.74	0.993571	0.683386	14.3607	16.0977	1	1	1	1
GKAP1	ENSG00000165113	0.061133	0.524	0.993571	0.683441	32.2958	23.1233	1	1	1	1
HNRNPK	ENSG00000165119	0.99998	0.096	0.993571	0.683496	39.0593	23.7516	1	1	1	1
SSMEM1	ENSG00000165120	2.777e-14	1.943	0.993571	0.683551	1	1	1	1	1	1
SVEP1	ENSG00000165124	0.99995	0.254	0.993571	0.683607	38.8132	23.7459	1	1	1	1
TRPV6	ENSG00000165125	6.1719e-07	0.666	0.993571	0.683662	20.9506	20.0167	1	1	1	1
LLCFC1	ENSG00000165131	0.00025816	1.868	0.993571	0.683717	1	1	1	1	1	1
ANKS6	ENSG00000165138	6.9447e-06	0.694	0.993571	0.683772	18.3818	18.747	1	1	1	1
FBP1	ENSG00000165140	0.079124	0.723	0.993571	0.683827	15.8024	17.1529	1	1	1	1
ZHX1	ENSG00000165156	0.80424	0.384	0.993572	0.683883	37.493	23.6795	1	1	1	1
METTL27	ENSG00000165171	0.059768	1.019	0.993572	0.683938	1.86264	1.65695	1	1	1	1
SHOC1	ENSG00000165181	3.7079e-22	0.846	0.993572	0.683993	7.17748	8.70866	1	1	1	1
KIAA1958	ENSG00000165185	0.011171	0.643	0.993572	0.684048	23.0594	20.8638	1	1	1	1
OR1Q1	ENSG00000165202	0.00047324	1.772	0.993572	0.684103	1	1	1	1	1	1
OR1K1	ENSG00000165204	0.0010697	1.554	0.993572	0.684159	1	1	1	1	1	1
STRBP	ENSG00000165209	0.99958	0.218	0.993572	0.684214	38.9308	23.7492	1	1	1	1
CLDN3	ENSG00000165215	0.52233	0.755	0.993572	0.684269	13.1449	15.105	1	1	1	1
GAPVD1	ENSG00000165219	1	0.125	0.993573	0.684324	39.0493	23.7515	1	1	1	1
CARD19	ENSG00000165233	5.9279e-06	1.41	0.993573	0.68438	1	1	1	1	1	1
WNK2	ENSG00000165238	1	0.21	0.993573	0.684435	38.9496	23.7497	1	1	1	1
NDUFB6	ENSG00000165264	0.00016201	1.668	0.993573	0.68449	1	1	1	1	1	1
AQP7	ENSG00000165269	4.0504e-16	1.953	0.993573	0.684545	1	1	1	1	1	1
NOL6	ENSG00000165271	1	0.182	0.993573	0.684601	38.9994	23.7507	1	1	1	1
TRMT10B	ENSG00000165275	4.9293e-06	1.025	0.993573	0.684656	1.77278	1.55151	1	1	1	1
VCP	ENSG00000165280	0.99999	0.127	0.993573	0.684711	39.0483	23.7515	1	1	1	1
PIGO	ENSG00000165282	6.1434e-11	0.812	0.993573	0.684766	9.10845	11.0594	1	1	1	1
SLITRK5	ENSG00000165300	0.87019	0.377	0.993574	0.684821	37.6218	23.6877	1	1	1	1
MELK	ENSG00000165304	4.5055e-22	1.255	0.993574	0.684877	1	1	1	1	1	1
OTUD1	ENSG00000165312	0.65091	0.619	0.993574	0.684932	25.2036	21.5754	1	1	1	1
ARHGAP12	ENSG00000165322	5.513e-07	0.596	0.993574	0.684987	27.1588	22.113	1	1	1	1
DEUP1	ENSG00000165325	8.1904e-13	0.99	0.993574	0.685042	2.36101	2.26543	1	1	1	1
FBXO33	ENSG00000165355	0.99417	0.241	0.993574	0.685098	38.8627	23.7474	1	1	1	1
LRRC18	ENSG00000165383	3.5136e-05	1.899	0.993574	0.685153	1	1	1	1	1	1
ZNF488	ENSG00000165388	3.0911e-06	1.278	0.993574	0.685208	1	1	1	1	1	1
SPTSSA	ENSG00000165389	0.64582	0.888	0.993574	0.685263	5.26528	6.17058	1	1	1	1
WRN	ENSG00000165392	2.6432e-34	0.945	0.993575	0.685319	3.3869	3.60569	1	1	1	1
SUGT1	ENSG00000165416	0.45272	0.455	0.993575	0.685374	35.5708	23.5235	1	1	1	1
GTF2A1	ENSG00000165417	0.99038	0.277	0.993575	0.685429	38.7012	23.7422	1	1	1	1
ZCCHC24	ENSG00000165424	0.942	0.332	0.993575	0.685484	38.258	23.7232	1	1	1	1
PGM2L1	ENSG00000165434	0.02591	0.498	0.993575	0.685539	33.7177	23.318	1	1	1	1
PHYHIPL	ENSG00000165443	0.82096	0.436	0.993575	0.685595	36.2097	23.582	1	1	1	1
SLC16A9	ENSG00000165449	0.007078	0.685	0.993575	0.68565	19.203	19.1843	1	1	1	1
FOLR2	ENSG00000165457	5.4816e-06	1.424	0.993575	0.685705	1	1	1	1	1	1
INPPL1	ENSG00000165458	0.0023313	0.423	0.993575	0.68576	36.5903	23.6138	1	1	1	1
PHOX2A	ENSG00000165462	0.49018	0.796	0.993576	0.685816	10.1418	12.2091	1	1	1	1
MBL2	ENSG00000165471	0.0026836	1.717	0.993576	0.685871	1	1	1	1	1	1
CRYL1	ENSG00000165475	3.7186e-06	1.062	0.993576	0.685926	1.30327	1.02757	1	1	1	1
REEP3	ENSG00000165476	0.015097	0.703	0.993576	0.685981	17.5685	18.2819	1	1	1	1
SKA3	ENSG00000165480	1.5109e-07	1.141	0.993576	0.686036	1	1	1	1	1	1
MICU2	ENSG00000165487	9.7216e-21	1.511	0.993576	0.686092	1	1	1	1	1	1
DDIAS	ENSG00000165490	2.338e-09	0.864	0.993576	0.686147	6.29685	7.56003	1	1	1	1
PCF11	ENSG00000165494	1	0.04	0.993576	0.686202	39.0657	23.7517	1	1	1	1
PKNOX2	ENSG00000165495	0.99174	0.272	0.993577	0.686257	38.7285	23.7431	1	1	1	1
LRR1	ENSG00000165501	1.107e-08	1.435	0.993577	0.686313	1	1	1	1	1	1
RPL36AL	ENSG00000165502	0.048413	1.684	0.993577	0.686368	1	1	1	1	1	1
DNAAF2	ENSG00000165506	6.4811e-09	1.068	0.993577	0.686423	1.23931	1	1	1	1	1
DEPP1	ENSG00000165507	0.33608	1.834	0.993577	0.686478	1	1	1	1	1	1
C10orf25	ENSG00000165511	3.7114e-07	1.948	0.993577	0.686534	1	1	1	1	1	1
ZNF22	ENSG00000165512	0.0020997	1.335	0.993577	0.686589	1	1	1	1	1	1
KLHDC2	ENSG00000165516	0.026499	0.531	0.993577	0.686644	31.8725	23.0589	1	1	1	1
NEMF	ENSG00000165525	0.00035788	0.415	0.993577	0.686699	36.8034	23.6305	1	1	1	1
RPUSD4	ENSG00000165526	4.7321e-07	1.162	0.993578	0.686754	1	1	1	1	1	1
ARF6	ENSG00000165527	0.71536	0.722	0.993578	0.68681	15.889	17.2123	1	1	1	1
TTC8	ENSG00000165533	1.1846e-06	0.74	0.993578	0.686865	14.3607	16.0977	1	1	1	1
TMEM63C	ENSG00000165548	0.24344	0.398	0.993578	0.68692	37.2069	23.6602	1	1	1	1
NGB	ENSG00000165553	0.0045474	1.54	0.993578	0.686975	1	1	1	1	1	1
NOXRED1	ENSG00000165555	0.024779	0.761	0.993578	0.68703	12.6751	14.6946	1	1	1	1
CDX2	ENSG00000165556	0.52887	0.589	0.993578	0.687086	27.7286	22.252	1	1	1	1
AMER2	ENSG00000165566	0.083487	0.715	0.993578	0.687141	16.5009	17.6199	1	1	1	1
AKR1E2	ENSG00000165568	2.0973e-11	1.419	0.993578	0.687196	1	1	1	1	1	1
KBTBD6	ENSG00000165572	0.97282	0.316	0.993579	0.687251	38.418	23.7307	1	1	1	1
OTX2	ENSG00000165588	0.92344	0.376	0.993579	0.687307	37.6395	23.6887	1	1	1	1
DRGX	ENSG00000165606	0.00023988	1.215	0.993579	0.687362	1	1	1	1	1	1
NUDT5	ENSG00000165609	0.001405	0.88	0.993579	0.687417	5.59173	6.61423	1	1	1	1
DACT1	ENSG00000165617	0.40017	0.467	0.993579	0.687472	35.1129	23.4777	1	1	1	1
BEND7	ENSG00000165626	0.0060711	0.7	0.993579	0.687528	17.8385	18.44	1	1	1	1
ATP5F1C	ENSG00000165629	0.00079192	0.812	0.993579	0.687583	9.10845	11.0594	1	1	1	1
PRPF18	ENSG00000165630	0.00026823	0.814	0.993579	0.687638	8.98492	10.9167	1	1	1	1
VSTM4	ENSG00000165633	0.033816	0.717	0.993579	0.687693	16.3252	17.505	1	1	1	1
VDAC2	ENSG00000165637	0.63412	0.477	0.99358	0.687748	34.6972	23.4333	1	1	1	1
SOHLH1	ENSG00000165643	0.00226	0.813	0.99358	0.687804	9.04653	10.988	1	1	1	1
PDZD8	ENSG00000165650	0.99984	0.203	0.99358	0.687859	38.9642	23.75	1	1	1	1
ZNF503	ENSG00000165655	0.94589	0.349	0.99358	0.687914	38.053	23.7127	1	1	1	1
DACH1	ENSG00000165659	0.99954	0.135	0.99358	0.687969	39.044	23.7515	1	1	1	1
ABRAXAS2	ENSG00000165660	0.020167	0.597	0.99358	0.688025	27.0764	22.0922	1	1	1	1
FAM204A	ENSG00000165669	0.008495	0.773	0.99358	0.68808	11.7657	13.8561	1	1	1	1
NSD1	ENSG00000165671	1	0.095	0.99358	0.688135	39.0595	23.7516	1	1	1	1
PRDX3	ENSG00000165672	0.0042426	0.877	0.993581	0.68819	5.71857	6.78573	1	1	1	1
GHITM	ENSG00000165678	0.011502	0.735	0.993581	0.688245	14.7782	16.4164	1	1	1	1
CLEC1B	ENSG00000165682	4.9365e-08	1.446	0.993581	0.688301	1	1	1	1	1	1
SNAPC4	ENSG00000165684	2.6507e-29	0.976	0.993581	0.688356	2.64411	2.62573	1	1	1	1
TMEM52B	ENSG00000165685	0.0010679	1.555	0.993581	0.688411	1	1	1	1	1	1
PMPCA	ENSG00000165688	3.437e-11	1.07	0.993581	0.688466	1.21867	1	1	1	1	1
ENTR1	ENSG00000165689	3.6526e-13	1.354	0.993581	0.688522	1	1	1	1	1	1
AK8	ENSG00000165695	2.0053e-11	1.19	0.993581	0.688577	1	1	1	1	1	1
SPACA9	ENSG00000165698	4.387e-05	1.616	0.993581	0.688632	1	1	1	1	1	1
TSC1	ENSG00000165699	1	0.118	0.993582	0.688687	39.0523	23.7516	1	1	1	1
GFI1B	ENSG00000165702	0.00052334	0.865	0.993582	0.688743	6.25068	7.49873	1	1	1	1
DIPK1B	ENSG00000165716	0.012466	0.725	0.993582	0.688798	15.6296	17.033	1	1	1	1
STOX1	ENSG00000165730	1.4404e-16	1.124	0.993582	0.688853	1	1	1	1	1	1
RET	ENSG00000165731	1	0.123	0.993582	0.688908	39.0502	23.7515	1	1	1	1
JCAD	ENSG00000165757	0.0029966	0.477	0.993582	0.688963	34.6972	23.4333	1	1	1	1
OR4K2	ENSG00000165762	3.8826e-05	1.891	0.993582	0.689019	1	1	1	1	1	1
PIP4P1	ENSG00000165782	0.87479	0.404	0.993582	0.689074	37.0718	23.6506	1	1	1	1
METTL17	ENSG00000165792	4.0832e-11	1.059	0.993582	0.689129	1.33642	1.06289	1	1	1	1
SLC39A2	ENSG00000165794	7.204e-05	1.196	0.993583	0.689184	1	1	1	1	1	1
NDRG2	ENSG00000165795	2.2044e-05	0.753	0.993583	0.68924	13.3037	15.2403	1	1	1	1
RNASE7	ENSG00000165799	0.11606	1.837	0.993583	0.689295	1	1	1	1	1	1
ARHGEF40	ENSG00000165801	6.6277e-09	0.5	0.993583	0.68935	33.6167	23.3052	1	1	1	1
NSMF	ENSG00000165802	0.26482	0.443	0.993583	0.689405	35.9861	23.5623	1	1	1	1
C12orf50	ENSG00000165805	4.7252e-07	0.803	0.993583	0.689461	9.67986	11.7049	1	1	1	1
CASP7	ENSG00000165806	5.3589e-05	0.873	0.993583	0.689516	5.89149	7.01867	1	1	1	1
BTNL9	ENSG00000165810	7.8754e-14	1.349	0.993583	0.689571	1	1	1	1	1	1
CCDC186	ENSG00000165813	0.0013961	0.461	0.993583	0.689626	35.3474	23.5016	1	1	1	1
METTL3	ENSG00000165819	1.799e-07	0.794	0.993584	0.689681	10.2766	12.3532	1	1	1	1
PRAP1	ENSG00000165828	0.032463	1.26	0.993584	0.689737	1	1	1	1	1	1
ERICH6B	ENSG00000165837	1.0046e-14	1.07	0.993584	0.689792	1.21867	1	1	1	1	1
CYP2C19	ENSG00000165841	6.4882e-20	1.871	0.993584	0.689847	1	1	1	1	1	1
PNLIPRP2	ENSG00000165862	3.9766e-10	1.183	0.993584	0.689902	1	1	1	1	1	1
C10orf82	ENSG00000165863	0.011358	1.196	0.993584	0.689958	1	1	1	1	1	1
UBTD1	ENSG00000165886	0.74558	0.536	0.993584	0.690013	31.5596	23.0093	1	1	1	1
ANKRD2	ENSG00000165887	1.4714e-08	1.241	0.993584	0.690068	1	1	1	1	1	1
E2F7	ENSG00000165891	0.99317	0.285	0.993584	0.690123	38.6537	23.7404	1	1	1	1
ARHGAP42	ENSG00000165895	1	0.155	0.993585	0.690178	39.0296	23.7513	1	1	1	1
ISCA2	ENSG00000165898	2.4343e-08	1.914	0.993585	0.690234	1	1	1	1	1	1
OTOGL	ENSG00000165899	4.7009e-52	0.9	0.993585	0.690289	4.80668	5.54342	1	1	1	1
LARGE2	ENSG00000165905	1.6044e-12	1.022	0.993585	0.690344	1.81719	1.60343	1	1	1	1
PACSIN3	ENSG00000165912	0.0018909	0.642	0.993585	0.690399	23.1502	20.8968	1	1	1	1
TTC7B	ENSG00000165914	0.99998	0.189	0.993585	0.690455	38.989	23.7505	1	1	1	1
SLC39A13	ENSG00000165915	0.0025092	0.799	0.993585	0.69051	9.94196	11.9929	1	1	1	1
PSMC3	ENSG00000165916	0.9547	0.338	0.993585	0.690565	38.19	23.7198	1	1	1	1
RAPSN	ENSG00000165917	0.0015148	0.741	0.993586	0.69062	14.2779	16.0332	1	1	1	1
AGBL2	ENSG00000165923	3.9622e-16	0.893	0.993586	0.690675	5.06975	5.90362	1	1	1	1
TC2N	ENSG00000165929	1.1879e-09	1.002	0.993586	0.690731	2.14122	1.99254	1	1	1	1
SMCO2	ENSG00000165935	2.9097e-08	1.516	0.993586	0.690786	1	1	1	1	1	1
MOAP1	ENSG00000165943	1.1736e-09	1.881	0.993586	0.690841	1	1	1	1	1	1
IFI27L1	ENSG00000165948	0.066209	1.521	0.993586	0.690896	1	1	1	1	1	1
IFI27	ENSG00000165949	0.010698	1.737	0.993586	0.690952	1	1	1	1	1	1
SERPINA12	ENSG00000165953	7.7169e-07	1.501	0.993586	0.691007	1	1	1	1	1	1
CLMN	ENSG00000165959	1.5344e-08	0.698	0.993586	0.691062	18.0192	18.5437	1	1	1	1
PDZRN4	ENSG00000165966	9.1425e-07	0.61	0.993587	0.691117	25.9826	21.8013	1	1	1	1
SLC6A5	ENSG00000165970	8.977e-15	0.967	0.993587	0.691172	2.8425	2.88319	1	1	1	1
CCDC38	ENSG00000165972	1.8346e-13	1.063	0.993587	0.691228	1.2924	1.01605	1	1	1	1
NELL1	ENSG00000165973	8.6694e-12	0.75	0.993587	0.691283	13.5438	15.4415	1	1	1	1
CACNB2	ENSG00000165995	2.6719e-06	0.692	0.993587	0.691338	18.5637	18.8465	1	1	1	1
HACD1	ENSG00000165996	1.2914e-09	1.702	0.993587	0.691393	1	1	1	1	1	1
ARL5B	ENSG00000165997	0.0017521	1.048	0.993587	0.691449	1.46497	1.20242	1	1	1	1
SMCO4	ENSG00000166002	0.00019629	1.967	0.993587	0.691504	1	1	1	1	1	1
CEP295	ENSG00000166004	2.3569e-13	0.489	0.993587	0.691559	34.1556	23.3714	1	1	1	1
KCNC2	ENSG00000166006	0.18911	0.533	0.993588	0.691614	31.7484	23.0394	1	1	1	1
TAF1D	ENSG00000166012	8.4009e-06	1.346	0.993588	0.69167	1	1	1	1	1	1
ABTB2	ENSG00000166016	0.0046627	0.464	0.993588	0.691725	35.2315	23.4899	1	1	1	1
R3HCC1L	ENSG00000166024	1.2632e-09	0.997	0.993588	0.69178	2.23035	2.10241	1	1	1	1
AMOTL1	ENSG00000166025	0.0018316	0.471	0.993588	0.691835	34.9505	23.4606	1	1	1	1
HTRA1	ENSG00000166033	0.00049201	0.752	0.993588	0.69189	13.3835	15.3076	1	1	1	1
LIPC	ENSG00000166035	3.2764e-07	0.93	0.993588	0.691946	3.81123	4.18015	1	1	1	1
CEP57	ENSG00000166037	0.072685	0.481	0.993588	0.692001	34.5219	23.4137	1	1	1	1
TCP11L2	ENSG00000166046	1.4743e-12	1.261	0.993588	0.692056	1	1	1	1	1	1
SPRED1	ENSG00000166068	0.97246	0.319	0.993589	0.692111	38.3902	23.7294	1	1	1	1
TMCO5A	ENSG00000166069	4.4861e-06	1.038	0.993589	0.692167	1.59198	1.34405	1	1	1	1
GPR176	ENSG00000166073	0.0080793	0.78	0.993589	0.692222	11.2545	13.3586	1	1	1	1
JAM3	ENSG00000166086	0.0006158	0.843	0.993589	0.692277	7.33359	8.90776	1	1	1	1
CMTM5	ENSG00000166091	0.065782	0.987	0.993589	0.692332	2.41917	2.3387	1	1	1	1
GLB1L3	ENSG00000166105	6.7255e-23	1.21	0.993589	0.692388	1	1	1	1	1	1
SVOP	ENSG00000166111	0.99938	0.209	0.993589	0.692443	38.9518	23.7497	1	1	1	1
GPT2	ENSG00000166123	0.00034046	0.698	0.993589	0.692498	18.0192	18.5437	1	1	1	1
AMN	ENSG00000166126	0.00026529	0.816	0.993589	0.692553	8.86264	10.7744	1	1	1	1
RPUSD2	ENSG00000166133	8.8012e-07	1.087	0.99359	0.692608	1.05596	1	1	1	1	1
NDUFB8	ENSG00000166136	0.0074738	0.983	0.99359	0.692664	2.49881	2.43968	1	1	1	1
ZFYVE19	ENSG00000166140	3.2046e-14	1.143	0.99359	0.692719	1	1	1	1	1	1
PPP1R14D	ENSG00000166143	2.3903e-06	1.576	0.99359	0.692774	1	1	1	1	1	1
SPINT1	ENSG00000166145	1.0175e-05	0.818	0.99359	0.692829	8.74161	10.6325	1	1	1	1
C16orf78	ENSG00000166152	5.9448e-06	1.177	0.99359	0.692885	1	1	1	1	1	1
DEPDC4	ENSG00000166153	1.0075e-09	1.731	0.99359	0.69294	1	1	1	1	1	1
TPTE	ENSG00000166157	5.551e-24	1.449	0.99359	0.692995	1	1	1	1	1	1
LRTM2	ENSG00000166159	0.87153	0.428	0.99359	0.69305	36.4491	23.6022	1	1	1	1
BRD7	ENSG00000166164	0.99774	0.258	0.993591	0.693106	38.7961	23.7454	1	1	1	1
BTRC	ENSG00000166167	0.011942	0.456	0.993591	0.693161	35.5343	23.52	1	1	1	1
POLL	ENSG00000166169	1.5836e-10	1.056	0.993591	0.693216	1.37037	1.09935	1	1	1	1
BAG5	ENSG00000166170	1.81e-06	1.159	0.993591	0.693271	1	1	1	1	1	1
DPCD	ENSG00000166171	0.00028791	1.175	0.993591	0.693326	1	1	1	1	1	1
API5	ENSG00000166181	0.99996	0.144	0.993591	0.693382	39.0382	23.7514	1	1	1	1
ASPG	ENSG00000166183	6.1787e-13	1.14	0.993591	0.693437	1	1	1	1	1	1
SENP8	ENSG00000166192	0.00054686	1.741	0.993591	0.693492	1	1	1	1	1	1
NOLC1	ENSG00000166197	0.00010396	0.602	0.993591	0.693547	26.6604	21.9851	1	1	1	1
COPS2	ENSG00000166200	0.99997	0.101	0.993592	0.693603	39.058	23.7516	1	1	1	1
GABRB3	ENSG00000166206	0.95138	0.341	0.993592	0.693658	38.1543	23.718	1	1	1	1
SPIC	ENSG00000166211	0.30668	0.615	0.993592	0.693713	25.5518	21.6784	1	1	1	1
TBATA	ENSG00000166220	4.7461e-10	1.43	0.993592	0.693768	1	1	1	1	1	1
SGPL1	ENSG00000166224	0.0036264	0.554	0.993592	0.693823	30.3614	22.8032	1	1	1	1
FRS2	ENSG00000166225	0.99721	0.219	0.993592	0.693879	38.9283	23.7492	1	1	1	1
CCT2	ENSG00000166226	0.99853	0.226	0.993592	0.693934	38.9097	23.7487	1	1	1	1
PCBD1	ENSG00000166228	0.00033216	1.835	0.993592	0.693989	1	1	1	1	1	1
ARIH1	ENSG00000166233	0.99997	0.166	0.993592	0.694044	39.019	23.7511	1	1	1	1
SCN3B	ENSG00000166257	0.05103	0.801	0.993593	0.694099	9.81029	11.8488	1	1	1	1
ZNF202	ENSG00000166261	0.5263	0.419	0.993593	0.694155	36.6988	23.6224	1	1	1	1
FAM227B	ENSG00000166262	4.3472e-23	1.431	0.993593	0.69421	1	1	1	1	1	1
STXBP4	ENSG00000166263	2.5154e-14	1.09	0.993593	0.694265	1.02949	1	1	1	1	1
CUL5	ENSG00000166266	1	0.159	0.993593	0.69432	39.026	23.7512	1	1	1	1
MYRFL	ENSG00000166268	3.0843e-09	1.401	0.993593	0.694376	1	1	1	1	1	1
C2	ENSG00000166278	1.3494e-16	1.027	0.993593	0.694431	1.74375	1.51776	1	1	1	1
ANAPC16	ENSG00000166295	0.022882	1.42	0.993593	0.694486	1	1	1	1	1	1
SMPD1	ENSG00000166311	3.8932e-10	1.085	0.993593	0.694541	1.07396	1	1	1	1	1
APBB1	ENSG00000166313	0.96811	0.321	0.993594	0.694597	38.3711	23.7286	1	1	1	1
SYNPO2L	ENSG00000166317	2.7515e-10	0.932	0.993594	0.694652	3.75199	4.09953	1	1	1	1
NUDT13	ENSG00000166321	6.6163e-12	1.379	0.993594	0.694707	1	1	1	1	1	1
TRIM44	ENSG00000166326	0.053808	0.659	0.993594	0.694762	21.5951	20.2926	1	1	1	1
CCDC182	ENSG00000166329	0.70075	0.754	0.993594	0.694817	13.2242	15.1727	1	1	1	1
TAF10	ENSG00000166337	0.88076	0.432	0.993594	0.694873	36.3315	23.5924	1	1	1	1
TPP1	ENSG00000166340	6.2564e-07	0.783	0.993594	0.694928	11.0399	13.1441	1	1	1	1
DCHS1	ENSG00000166341	0.99997	0.242	0.993594	0.694983	38.8592	23.7473	1	1	1	1
MSS51	ENSG00000166343	3.2758e-11	1.38	0.993594	0.695038	1	1	1	1	1	1
CYB5A	ENSG00000166347	0.0015821	1.427	0.993595	0.695094	1	1	1	1	1	1
RAG1	ENSG00000166349	2.7659e-05	0.736	0.993595	0.695149	14.6942	16.3532	1	1	1	1
POTED	ENSG00000166351	0.00041359	1.798	0.993595	0.695204	1	1	1	1	1	1
C11orf74	ENSG00000166352	7.605e-06	1.655	0.993595	0.695259	1	1	1	1	1	1
WDR88	ENSG00000166359	1.5429e-08	1.106	0.993595	0.695314	1	1	1	1	1	1
OR2D2	ENSG00000166368	4.0212e-08	1.884	0.993595	0.69537	1	1	1	1	1	1
ATP9B	ENSG00000166377	1.1822e-14	0.689	0.993595	0.695425	18.8372	18.9934	1	1	1	1
MOGAT2	ENSG00000166391	0.010537	0.745	0.993595	0.69548	13.9492	15.7726	1	1	1	1
CYB5R2	ENSG00000166394	6.8195e-10	1.572	0.993595	0.695535	1	1	1	1	1	1
SERPINB7	ENSG00000166396	7.3773e-09	1.31	0.993596	0.695591	1	1	1	1	1	1
SERPINB8	ENSG00000166401	2.7764e-09	1.413	0.993596	0.695646	1	1	1	1	1	1
TUB	ENSG00000166402	0.0031466	0.561	0.993596	0.695701	29.8658	22.7101	1	1	1	1
RIC3	ENSG00000166405	2.1447e-06	1.136	0.993596	0.695756	1	1	1	1	1	1
LMO1	ENSG00000166407	0.63546	0.633	0.993596	0.695812	23.9627	21.1805	1	1	1	1
WDR72	ENSG00000166415	2.733e-27	1.074	0.993596	0.695867	1.17836	1	1	1	1	1
CRABP1	ENSG00000166426	0.0058779	1.441	0.993596	0.695922	1	1	1	1	1	1
PLD4	ENSG00000166428	7.7337e-13	1.303	0.993596	0.695977	1	1	1	1	1	1
XRRA1	ENSG00000166435	8.3651e-09	0.783	0.993596	0.696033	11.0399	13.1441	1	1	1	1
TRIM66	ENSG00000166436	6.9399e-12	0.682	0.993597	0.696088	19.4781	19.324	1	1	1	1
DENND2B	ENSG00000166444	0.99996	0.214	0.993597	0.696143	38.9405	23.7494	1	1	1	1
TMEM130	ENSG00000166448	1.4003e-08	1.246	0.993597	0.696198	1	1	1	1	1	1
PRTG	ENSG00000166450	1.1959e-07	0.562	0.993597	0.696253	29.7937	22.6962	1	1	1	1
CENPN	ENSG00000166451	0.0044226	0.646	0.993597	0.696309	22.7863	20.7629	1	1	1	1
AKIP1	ENSG00000166452	1.1363e-05	1.576	0.993597	0.696364	1	1	1	1	1	1
ATMIN	ENSG00000166454	5.031e-05	0.771	0.993597	0.696419	11.9144	13.9973	1	1	1	1
C16orf46	ENSG00000166455	6.8068e-08	1.627	0.993597	0.696474	1	1	1	1	1	1
TMEM41B	ENSG00000166471	0.28842	0.626	0.993598	0.69653	24.5871	21.3848	1	1	1	1
ZNF143	ENSG00000166478	0.00024403	0.603	0.993598	0.696585	26.5765	21.963	1	1	1	1
TMX3	ENSG00000166479	0.0044014	0.587	0.993598	0.69664	27.889	22.2897	1	1	1	1
MFAP4	ENSG00000166482	0.11416	0.667	0.993598	0.696695	20.8585	19.9759	1	1	1	1
MAPK7	ENSG00000166484	0.0031023	0.609	0.993598	0.69675	26.0681	21.8252	1	1	1	1
PRKCB	ENSG00000166501	1	0.081	0.993598	0.696806	39.0622	23.7516	1	1	1	1
HDGFL3	ENSG00000166503	0.9738	0.266	0.993598	0.696861	38.759	23.7442	1	1	1	1
NDST2	ENSG00000166507	0.12803	0.419	0.993598	0.696916	36.6988	23.6224	1	1	1	1
MCM7	ENSG00000166508	1.9396e-24	1.279	0.993598	0.696971	1	1	1	1	1	1
CLEC3A	ENSG00000166509	1.9968e-11	1.905	0.993599	0.697027	1	1	1	1	1	1
CLEC4E	ENSG00000166523	1.1378e-05	1.292	0.993599	0.697082	1	1	1	1	1	1
ZNF3	ENSG00000166526	1.9833e-05	1	0.993599	0.697137	2.17646	2.03585	1	1	1	1
CLEC4D	ENSG00000166527	2.4548e-06	1.571	0.993599	0.697192	1	1	1	1	1	1
ZSCAN21	ENSG00000166529	3.4774e-12	1.433	0.993599	0.697248	1	1	1	1	1	1
RIMKLB	ENSG00000166532	0.59273	0.491	0.993599	0.697303	34.0606	23.36	1	1	1	1
BEAN1	ENSG00000166546	6.7615e-06	1.677	0.993599	0.697358	1	1	1	1	1	1
TK2	ENSG00000166548	3.9054e-07	1.186	0.993599	0.697413	1	1	1	1	1	1
TMED3	ENSG00000166557	0.022622	0.985	0.993599	0.697468	2.45869	2.38871	1	1	1	1
SLC38A8	ENSG00000166558	3.3217e-24	1.898	0.993599	0.697524	1	1	1	1	1	1
SEC11C	ENSG00000166562	0.72415	0.554	0.9936	0.697579	30.3614	22.8032	1	1	1	1
CPLX4	ENSG00000166569	0.0001362	1.707	0.9936	0.697634	1	1	1	1	1	1
TMEM135	ENSG00000166575	0.7786	0.39	0.9936	0.697689	37.3752	23.6717	1	1	1	1
IQCD	ENSG00000166578	1.7712e-09	1.851	0.9936	0.697744	1	1	1	1	1	1
NDEL1	ENSG00000166579	0.98351	0.296	0.9936	0.6978	38.58	23.7376	1	1	1	1
CENPV	ENSG00000166582	0.33194	0.736	0.9936	0.697855	14.6942	16.3532	1	1	1	1
CDH16	ENSG00000166589	3.6527e-25	1.281	0.9936	0.69791	1	1	1	1	1	1
CFAP52	ENSG00000166596	8.1211e-18	1.242	0.9936	0.697965	1	1	1	1	1	1
MC4R	ENSG00000166603	0.00091697	1.602	0.9936	0.698021	1	1	1	1	1	1
BLCAP	ENSG00000166619	0.50953	1.339	0.993601	0.698076	1	1	1	1	1	1
SERPINB12	ENSG00000166634	2.772e-25	1.96	0.993601	0.698131	1	1	1	1	1	1
CHRFAM7A	ENSG00000166664	0.00023228	1.223	0.993601	0.698186	1	1	1	1	1	1
ATF7IP2	ENSG00000166669	0.15781	0.471	0.993601	0.698241	34.9505	23.4606	1	1	1	1
TVP23A	ENSG00000166676	1.6882e-07	1.289	0.993601	0.698297	1	1	1	1	1	1
TMPRSS5	ENSG00000166682	2.2562e-09	1.05	0.993601	0.698352	1.44075	1.17583	1	1	1	1
COG1	ENSG00000166685	4.9379e-08	0.649	0.993601	0.698407	22.5124	20.6591	1	1	1	1
PLEKHA7	ENSG00000166689	6.22e-09	0.531	0.993601	0.698462	31.8725	23.0589	1	1	1	1
ZNF606	ENSG00000166704	0.41765	0.417	0.993601	0.698518	36.7516	23.6265	1	1	1	1
ZNF592	ENSG00000166716	0.99998	0.133	0.993602	0.698573	39.0451	23.7515	1	1	1	1
CASC4	ENSG00000166734	7.1603e-05	0.742	0.993602	0.698628	14.1954	15.9684	1	1	1	1
HTR3A	ENSG00000166736	1.7499e-10	1.141	0.993602	0.698683	1	1	1	1	1	1
NNMT	ENSG00000166741	5.2791e-08	1.864	0.993602	0.698739	1	1	1	1	1	1
AP1G1	ENSG00000166747	0.99998	0.202	0.993602	0.698794	38.9661	23.75	1	1	1	1
AGBL1	ENSG00000166748	1.4377e-30	1.142	0.993602	0.698849	1	1	1	1	1	1
CATSPER2	ENSG00000166762	5.8613e-17	1.224	0.993602	0.698904	1	1	1	1	1	1
BMERB1	ENSG00000166780	0.13691	0.782	0.993602	0.698959	11.1112	13.2157	1	1	1	1
SAAL1	ENSG00000166788	4.3242e-09	0.997	0.993602	0.699015	2.23035	2.10241	1	1	1	1
PPIB	ENSG00000166794	4.7242e-05	1.6	0.993603	0.69907	1	1	1	1	1	1
LDHC	ENSG00000166796	5.2747e-07	1.329	0.993603	0.699125	1	1	1	1	1	1
LDHAL6A	ENSG00000166800	3.7764e-10	1.642	0.993603	0.69918	1	1	1	1	1	1
FAM111A	ENSG00000166801	0.002225	1.949	0.993603	0.699236	1	1	1	1	1	1
PCLAF	ENSG00000166803	0.16276	1.017	0.993603	0.699291	1.89355	1.69355	1	1	1	1
KIF7	ENSG00000166813	2.2711e-22	0.926	0.993603	0.699346	3.93226	4.34516	1	1	1	1
LDHD	ENSG00000166816	1.3494e-13	1.221	0.993603	0.699401	1	1	1	1	1	1
PEX11A	ENSG00000166821	8.4537e-07	1.486	0.993603	0.699457	1	1	1	1	1	1
ANPEP	ENSG00000166825	3.7492e-09	0.638	0.993603	0.699512	23.5125	21.0259	1	1	1	1
SCNN1G	ENSG00000166828	0.48199	0.408	0.993604	0.699567	36.9774	23.6436	1	1	1	1
RBPMS2	ENSG00000166831	0.87683	0.423	0.993604	0.699622	36.5903	23.6138	1	1	1	1
ANKDD1A	ENSG00000166839	7.7415e-17	1.285	0.993604	0.699677	1	1	1	1	1	1
GLYATL1	ENSG00000166840	0.0033704	0.917	0.993604	0.699733	4.21734	4.73512	1	1	1	1
C18orf54	ENSG00000166845	1.8657e-06	1.155	0.993604	0.699788	1	1	1	1	1	1
DCTN5	ENSG00000166847	0.0070514	0.996	0.993604	0.699843	2.24859	2.12503	1	1	1	1
CLPX	ENSG00000166855	0.92377	0.342	0.993604	0.699898	38.1421	23.7174	1	1	1	1
GPR182	ENSG00000166856	0.00013704	1.346	0.993604	0.699954	1	1	1	1	1	1
ZBTB39	ENSG00000166860	0.00018848	0.855	0.993604	0.700009	6.7253	8.124	1	1	1	1
CACNG2	ENSG00000166862	0.92315	0.376	0.993605	0.700064	37.6395	23.6887	1	1	1	1
CHP2	ENSG00000166869	9.6292e-07	1.465	0.993605	0.700119	1	1	1	1	1	1
OR4D6	ENSG00000166884	0.0050885	1.497	0.993605	0.700175	1	1	1	1	1	1
NAB2	ENSG00000166886	0.56734	0.46	0.993605	0.70023	35.3854	23.5053	1	1	1	1
PATL1	ENSG00000166889	0.964	0.316	0.993605	0.700285	38.418	23.7307	1	1	1	1
ATP23	ENSG00000166896	1.6095e-05	1.23	0.993605	0.70034	1	1	1	1	1	1
ELFN2	ENSG00000166897	0.96483	0.327	0.993605	0.700395	38.3112	23.7258	1	1	1	1
STX3	ENSG00000166900	0.041297	0.604	0.993605	0.700451	26.4924	21.9406	1	1	1	1
MRPL16	ENSG00000166902	2.4706e-05	1.414	0.993605	0.700506	1	1	1	1	1	1
MTMR10	ENSG00000166912	1.8913e-07	0.675	0.993606	0.700561	20.1216	19.6377	1	1	1	1
SCG5	ENSG00000166922	6.2865e-05	1.223	0.993606	0.700616	1	1	1	1	1	1
GREM1	ENSG00000166923	0.47436	0.818	0.993606	0.700672	8.74161	10.6325	1	1	1	1
TSC22D4	ENSG00000166925	0.96057	0.296	0.993606	0.700727	38.58	23.7376	1	1	1	1
MS4A6E	ENSG00000166926	0.029203	1.307	0.993606	0.700782	1	1	1	1	1	1
MS4A7	ENSG00000166927	3.4763e-06	1.508	0.993606	0.700837	1	1	1	1	1	1
MS4A14	ENSG00000166928	7.7109e-07	1.761	0.993606	0.700892	1	1	1	1	1	1
MS4A5	ENSG00000166930	0.00037917	1.441	0.993606	0.700948	1	1	1	1	1	1
DIS3L	ENSG00000166938	1.4172e-18	0.924	0.993606	0.701003	3.99407	4.42957	1	1	1	1
CCNDBP1	ENSG00000166946	0.00030213	0.801	0.993607	0.701058	9.81029	11.8488	1	1	1	1
EPB42	ENSG00000166947	9.9014e-09	0.773	0.993607	0.701113	11.7657	13.8561	1	1	1	1
TGM6	ENSG00000166948	1.1154e-24	1.367	0.993607	0.701169	1	1	1	1	1	1
SMAD3	ENSG00000166949	0.79796	0.4	0.993607	0.701224	37.1628	23.6571	1	1	1	1
CCDC178	ENSG00000166960	1.4511e-23	1.118	0.993607	0.701279	1	1	1	1	1	1
MS4A15	ENSG00000166961	0.00044265	1.398	0.993607	0.701334	1	1	1	1	1	1
MAP1A	ENSG00000166963	1	0.192	0.993607	0.701389	38.9841	23.7504	1	1	1	1
AKTIP	ENSG00000166971	0.40379	0.504	0.993607	0.701445	33.4105	23.2787	1	1	1	1
MAPRE2	ENSG00000166974	0.8341	0.406	0.993607	0.7015	37.0251	23.6471	1	1	1	1
EVA1C	ENSG00000166979	0.001458	0.745	0.993608	0.701555	13.9492	15.7726	1	1	1	1
TCP10L2	ENSG00000166984	2.9683e-08	1.321	0.993608	0.70161	1	1	1	1	1	1
MARS1	ENSG00000166986	2.0536e-15	0.779	0.993608	0.701666	11.3266	13.43	1	1	1	1
MBD6	ENSG00000166987	0.99937	0.209	0.993608	0.701721	38.9518	23.7497	1	1	1	1
CNPY4	ENSG00000166997	1.0277e-13	1.764	0.993608	0.701776	1	1	1	1	1	1
PDIA3	ENSG00000167004	0.99608	0.25	0.993608	0.701831	38.8294	23.7464	1	1	1	1
NUDT21	ENSG00000167005	0.98576	0.232	0.993608	0.701886	38.8921	23.7482	1	1	1	1
NKX3-1	ENSG00000167034	0.00047049	1.381	0.993608	0.701942	1	1	1	1	1	1
SGSM1	ENSG00000167037	1.5957e-05	0.483	0.993608	0.701997	34.4323	23.4036	1	1	1	1
AL357033.1	ENSG00000167046	0.078497	1.915	0.993609	0.702052	1	1	1	1	1	1
DUSP18	ENSG00000167065	0.12048	1.17	0.993609	0.702107	1	1	1	1	1	1
B4GALNT2	ENSG00000167080	1.7413e-17	1.469	0.993609	0.702163	1	1	1	1	1	1
GNGT2	ENSG00000167083	0.19392	1.561	0.993609	0.702218	1	1	1	1	1	1
SNRPD1	ENSG00000167088	0.79903	0.564	0.993609	0.702273	29.6485	22.6678	1	1	1	1
TTC16	ENSG00000167094	4.1102e-18	1.146	0.993609	0.702328	1	1	1	1	1	1
SUN5	ENSG00000167098	7.7476e-14	1.252	0.993609	0.702384	1	1	1	1	1	1
SAMD14	ENSG00000167100	0.00073677	0.715	0.993609	0.702439	16.5009	17.6199	1	1	1	1
BPIFB6	ENSG00000167104	2.8058e-13	1.268	0.993609	0.702494	1	1	1	1	1	1
TMEM92	ENSG00000167105	0.0063256	1.413	0.99361	0.702549	1	1	1	1	1	1
FAM102A	ENSG00000167106	0.10983	0.584	0.99361	0.702604	28.1274	22.3448	1	1	1	1
GOLGA2	ENSG00000167110	0.98756	0.295	0.99361	0.70266	38.5872	23.7378	1	1	1	1
TRUB2	ENSG00000167112	3.79e-06	1.246	0.99361	0.702715	1	1	1	1	1	1
URM1	ENSG00000167118	0.031327	1.275	0.99361	0.70277	1	1	1	1	1	1
CERCAM	ENSG00000167123	1.1441e-06	0.819	0.99361	0.702825	8.68157	10.5617	1	1	1	1
CCDC103	ENSG00000167131	0.00050909	1.359	0.99361	0.702881	1	1	1	1	1	1
TBC1D21	ENSG00000167139	3.1602e-07	1.06	0.99361	0.702936	1.32528	1.05099	1	1	1	1
PRRX2	ENSG00000167157	0.13959	1.092	0.99361	0.702991	1.0122	1	1	1	1	1
UGT1A6	ENSG00000167165	3.0491e-07	1.064	0.99361	0.703046	1.28161	1.00465	1	1	1	1
C15orf39	ENSG00000167173	0.0054058	0.575	0.993611	0.703102	28.827	22.4994	1	1	1	1
SP2	ENSG00000167182	0.99721	0.219	0.993611	0.703157	38.9283	23.7492	1	1	1	1
PRR15L	ENSG00000167183	0.51009	1.337	0.993611	0.703212	1	1	1	1	1	1
COQ7	ENSG00000167186	3.808e-06	1.491	0.993611	0.703267	1	1	1	1	1	1
GPRC5B	ENSG00000167191	0.024183	0.765	0.993611	0.703322	12.3674	14.4175	1	1	1	1
CRK	ENSG00000167193	0.95936	0.329	0.993611	0.703378	38.2903	23.7248	1	1	1	1
C16orf92	ENSG00000167194	0.03237	1.261	0.993611	0.703433	1	1	1	1	1	1
GOLGA6C	ENSG00000167195	0.001001	1.179	0.993611	0.703488	1	1	1	1	1	1
SNX20	ENSG00000167208	1.2791e-05	1.552	0.993611	0.703543	1	1	1	1	1	1
KATNAL2	ENSG00000167216	1.1784e-06	0.816	0.993612	0.703599	8.86264	10.7744	1	1	1	1
HDHD2	ENSG00000167220	3.8702e-06	1.488	0.993612	0.703654	1	1	1	1	1	1
ZNF91	ENSG00000167232	0.43919	0.871	0.993612	0.703709	5.97961	7.13693	1	1	1	1
IGF2	ENSG00000167244	0.044127	1.131	0.993612	0.703764	1	1	1	1	1	1
RNF214	ENSG00000167257	0.9096	0.346	0.993612	0.703819	38.092	23.7148	1	1	1	1
CDK12	ENSG00000167258	1	0.126	0.993612	0.703875	39.0488	23.7515	1	1	1	1
DUS2	ENSG00000167264	3.7906e-11	0.908	0.993612	0.70393	4.52081	5.15131	1	1	1	1
ENGASE	ENSG00000167280	4.4142e-25	1.336	0.993612	0.703985	1	1	1	1	1	1
RBFOX3	ENSG00000167281	0.99785	0.166	0.993612	0.70404	39.019	23.7511	1	1	1	1
ATP5MG	ENSG00000167283	0.0044259	1.55	0.993613	0.704096	1	1	1	1	1	1
CD3D	ENSG00000167286	8.5898e-05	1.458	0.993613	0.704151	1	1	1	1	1	1
MYO5B	ENSG00000167306	3.3805e-23	0.688	0.993613	0.704206	18.9286	19.0416	1	1	1	1
ART5	ENSG00000167311	0.00045797	1.077	0.993613	0.704261	1.14896	1	1	1	1	1
ACAA2	ENSG00000167315	3.7065e-10	1.306	0.993613	0.704317	1	1	1	1	1	1
STIM1	ENSG00000167323	0.77534	0.378	0.993613	0.704372	37.604	23.6865	1	1	1	1
TRIM68	ENSG00000167333	8.0709e-19	1.448	0.993613	0.704427	1	1	1	1	1	1
MMP26	ENSG00000167346	5.3574e-11	1.668	0.993613	0.704482	1	1	1	1	1	1
OR51I1	ENSG00000167359	0.00085828	1.622	0.993613	0.704537	1	1	1	1	1	1
OR51Q1	ENSG00000167360	7.9022e-05	1.809	0.993614	0.704593	1	1	1	1	1	1
FN3K	ENSG00000167363	2.0577e-08	1.363	0.993614	0.704648	1	1	1	1	1	1
PRRT2	ENSG00000167371	0.57919	0.56	0.993614	0.704703	29.9376	22.7239	1	1	1	1
ZNF23	ENSG00000167377	1.0831e-07	1.041	0.993614	0.704758	1.55282	1.3	1	1	1	1
IRGQ	ENSG00000167378	0.0037866	0.75	0.993614	0.704813	13.5438	15.4415	1	1	1	1
ZNF226	ENSG00000167380	5.2389e-15	1.159	0.993614	0.704869	1	1	1	1	1	1
ZNF229	ENSG00000167383	8.9514e-07	1.739	0.993614	0.704924	1	1	1	1	1	1
ZNF180	ENSG00000167384	1.4911e-07	0.896	0.993614	0.704979	4.9555	5.7473	1	1	1	1
ZNF646	ENSG00000167395	6.7754e-06	0.521	0.993614	0.705034	32.472	23.1492	1	1	1	1
VKORC1	ENSG00000167397	0.16163	1.02	0.993614	0.70509	1.84737	1.63893	1	1	1	1
GNG8	ENSG00000167414	0.164	1.681	0.993615	0.705145	1	1	1	1	1	1
LPO	ENSG00000167419	7.4989e-17	1.15	0.993615	0.7052	1	1	1	1	1	1
CA4	ENSG00000167434	7.1318e-06	1.149	0.993615	0.705255	1	1	1	1	1	1
SMG8	ENSG00000167447	0.0072559	0.471	0.993615	0.705311	34.9505	23.4606	1	1	1	1
TPM4	ENSG00000167460	0.38852	0.509	0.993615	0.705366	33.1449	23.2435	1	1	1	1
RAB8A	ENSG00000167461	0.97543	0.262	0.993615	0.705421	38.778	23.7448	1	1	1	1
GPX4	ENSG00000167468	4.7865e-05	1.278	0.993615	0.705476	1	1	1	1	1	1
MIDN	ENSG00000167470	0.17862	0.606	0.993615	0.705531	26.3233	21.8951	1	1	1	1
JSRP1	ENSG00000167476	6.1014e-10	1.916	0.993615	0.705587	1	1	1	1	1	1
GATAD2A	ENSG00000167491	0.99957	0.202	0.993616	0.705642	38.9661	23.75	1	1	1	1
MVD	ENSG00000167508	2.7438e-17	1.702	0.993616	0.705697	1	1	1	1	1	1
TRAPPC2L	ENSG00000167515	3.6837e-11	1.948	0.993616	0.705752	1	1	1	1	1	1
ANKRD11	ENSG00000167522	1	0.107	0.993616	0.705808	39.0563	23.7516	1	1	1	1
SPATA33	ENSG00000167523	0.0001257	1.927	0.993616	0.705863	1	1	1	1	1	1
RSKR	ENSG00000167524	7.2766e-10	1.039	0.993616	0.705918	1.57882	1.32921	1	1	1	1
PROCA1	ENSG00000167525	4.4649e-08	1.459	0.993616	0.705973	1	1	1	1	1	1
RPL13	ENSG00000167526	0.95062	0.316	0.993616	0.706028	38.418	23.7307	1	1	1	1
ZNF641	ENSG00000167528	0.0045726	0.643	0.993616	0.706084	23.0594	20.8638	1	1	1	1
LALBA	ENSG00000167531	0.4603	0.838	0.993617	0.706139	7.59982	9.24386	1	1	1	1
TP53I13	ENSG00000167543	0.00011241	0.921	0.993617	0.706194	4.08842	4.55859	1	1	1	1
KMT2D	ENSG00000167548	1	0.103	0.993617	0.706249	39.0575	23.7516	1	1	1	1
CORO6	ENSG00000167549	7.1605e-07	0.97	0.993617	0.706305	2.77488	2.79503	1	1	1	1
TUBA1A	ENSG00000167552	0.96654	0.317	0.993617	0.70636	38.4089	23.7303	1	1	1	1
ZNF610	ENSG00000167554	0.00010546	1.76	0.993617	0.706415	1	1	1	1	1	1
ZNF528	ENSG00000167555	0.00071373	1.674	0.993617	0.70647	1	1	1	1	1	1
ZNF701	ENSG00000167562	5.4866e-08	1.95	0.993617	0.706526	1	1	1	1	1	1
NCKAP5L	ENSG00000167566	0.632	0.368	0.993617	0.706581	37.7744	23.697	1	1	1	1
GPD1	ENSG00000167588	0.0055506	0.834	0.993618	0.706636	7.81829	9.51633	1	1	1	1
PROSER3	ENSG00000167595	5.0594e-10	1.165	0.993618	0.706691	1	1	1	1	1	1
CYP2S1	ENSG00000167600	4.8125e-05	0.886	0.993618	0.706746	5.34531	6.2796	1	1	1	1
AXL	ENSG00000167601	0.012951	0.437	0.993618	0.706802	36.1785	23.5793	1	1	1	1
TMC4	ENSG00000167608	1.7195e-13	1.005	0.993618	0.706857	2.08936	1.92914	1	1	1	1
ANKRD33	ENSG00000167612	1.4957e-17	1.875	0.993618	0.706912	1	1	1	1	1	1
LAIR1	ENSG00000167613	3.2563e-07	1.208	0.993618	0.706967	1	1	1	1	1	1
TTYH1	ENSG00000167614	0.99539	0.254	0.993618	0.707023	38.8132	23.7459	1	1	1	1
LENG8	ENSG00000167615	0.99938	0.248	0.993618	0.707078	38.8372	23.7466	1	1	1	1
CDC42EP5	ENSG00000167617	0.32109	1.855	0.993618	0.707133	1	1	1	1	1	1
LAIR2	ENSG00000167618	2.5967e-07	1.877	0.993619	0.707188	1	1	1	1	1	1
ZNF146	ENSG00000167635	0.93205	0.349	0.993619	0.707244	38.053	23.7127	1	1	1	1
ZNF283	ENSG00000167637	3.4136e-09	1.122	0.993619	0.707299	1	1	1	1	1	1
C19orf33	ENSG00000167644	0.70447	0.746	0.993619	0.707354	13.8676	15.7068	1	1	1	1
YIF1B	ENSG00000167645	3.4314e-05	1.101	0.993619	0.707409	1	1	1	1	1	1
DNAAF3	ENSG00000167646	5.5391e-08	0.987	0.993619	0.707464	2.41917	2.3387	1	1	1	1
PSCA	ENSG00000167653	0.16856	1.663	0.993619	0.70752	1	1	1	1	1	1
ATCAY	ENSG00000167654	0.62076	0.446	0.993619	0.707575	35.8862	23.5532	1	1	1	1
LY6D	ENSG00000167656	0.026045	1.871	0.993619	0.70763	1	1	1	1	1	1
EEF2	ENSG00000167658	0.99995	0.172	0.99362	0.707685	39.0123	23.751	1	1	1	1
TMIGD2	ENSG00000167664	1.0895e-05	1.585	0.99362	0.70774	1	1	1	1	1	1
CHAF1A	ENSG00000167670	1	0.118	0.99362	0.707796	39.0523	23.7516	1	1	1	1
UBXN6	ENSG00000167671	5.4834e-06	0.878	0.99362	0.707851	5.67602	6.72826	1	1	1	1
PLIN4	ENSG00000167676	5.578e-16	1.597	0.99362	0.707906	1	1	1	1	1	1
ZNF444	ENSG00000167685	0.8667	0.454	0.99362	0.707961	35.607	23.527	1	1	1	1
TLCD3A	ENSG00000167695	0.25619	0.649	0.99362	0.708017	22.5124	20.6591	1	1	1	1
GLOD4	ENSG00000167699	6.0698e-13	1.593	0.99362	0.708072	1	1	1	1	1	1
GPT	ENSG00000167701	3.5945e-19	1.623	0.99362	0.708127	1	1	1	1	1	1
KIFC2	ENSG00000167702	1.3832e-11	0.832	0.993621	0.708182	7.92936	9.65367	1	1	1	1
SLC43A2	ENSG00000167703	0.0055443	0.574	0.993621	0.708238	28.9033	22.5156	1	1	1	1
SERPINF2	ENSG00000167711	0.013624	0.627	0.993621	0.708293	24.4984	21.3565	1	1	1	1
WDR81	ENSG00000167716	6.7458e-08	0.534	0.993621	0.708348	31.6858	23.0295	1	1	1	1
SRR	ENSG00000167720	0.0057964	0.828	0.993621	0.708403	8.15522	9.9304	1	1	1	1
TSR1	ENSG00000167721	5.1573e-21	1.12	0.993621	0.708458	1	1	1	1	1	1
TRPV3	ENSG00000167723	4.6013e-20	1.146	0.993621	0.708514	1	1	1	1	1	1
HSD11B1L	ENSG00000167733	0.00027093	1.188	0.993621	0.708569	1	1	1	1	1	1
CYB5D2	ENSG00000167740	4.4253e-06	1.463	0.993621	0.708624	1	1	1	1	1	1
GGT6	ENSG00000167741	2.9754e-08	1.513	0.993622	0.708679	1	1	1	1	1	1
KLK4	ENSG00000167749	4.5377e-06	1.459	0.993622	0.708735	1	1	1	1	1	1
KLK2	ENSG00000167751	0.00012775	1.362	0.993622	0.70879	1	1	1	1	1	1
KLK6	ENSG00000167755	0.0060052	1.034	0.993622	0.708845	1.64566	1.40495	1	1	1	1
KLK11	ENSG00000167757	0.00075409	0.983	0.993622	0.7089	2.49881	2.43968	1	1	1	1
KLK13	ENSG00000167759	0.0045435	1.106	0.993622	0.708955	1	1	1	1	1	1
KRT1	ENSG00000167768	0.73629	0.399	0.993622	0.709011	37.1849	23.6586	1	1	1	1
RCOR2	ENSG00000167771	0.2071	0.456	0.993622	0.709066	35.5343	23.52	1	1	1	1
CD320	ENSG00000167775	0.003525	1.176	0.993622	0.709121	1	1	1	1	1	1
SOAT2	ENSG00000167780	5.583e-28	1.48	0.993622	0.709176	1	1	1	1	1	1
ZNF558	ENSG00000167785	8.8874e-06	1.116	0.993623	0.709232	1	1	1	1	1	1
CABP2	ENSG00000167791	0.0025355	0.971	0.993623	0.709287	2.75267	2.76616	1	1	1	1
NDUFV1	ENSG00000167792	6.3562e-11	1.211	0.993623	0.709342	1	1	1	1	1	1
CDK2AP2	ENSG00000167797	0.78801	0.583	0.993623	0.709397	28.2063	22.3628	1	1	1	1
NUDT8	ENSG00000167799	8.0897e-05	1.805	0.993623	0.709453	1	1	1	1	1	1
TBX10	ENSG00000167800	2.0686e-08	1.362	0.993623	0.709508	1	1	1	1	1	1
PRDX2	ENSG00000167815	0.086513	0.902	0.993623	0.709563	4.73375	5.44344	1	1	1	1
OR8J3	ENSG00000167822	0.07248	1.924	0.993623	0.709618	1	1	1	1	1	1
OR5I1	ENSG00000167825	5.2554e-07	1.936	0.993623	0.709673	1	1	1	1	1	1
ZNF232	ENSG00000167840	3.3651e-05	0.93	0.993624	0.709729	3.81123	4.18015	1	1	1	1
MIS12	ENSG00000167842	0.14672	1.067	0.993624	0.709784	1.24976	1	1	1	1	1
CD300C	ENSG00000167850	1.164e-05	1.571	0.993624	0.709839	1	1	1	1	1	1
CD300A	ENSG00000167851	1.1537e-06	1.221	0.993624	0.709894	1	1	1	1	1	1
TEKT1	ENSG00000167858	8.9486e-07	1.085	0.993624	0.70995	1.07396	1	1	1	1	1
MRPL58	ENSG00000167862	5.6196e-06	1.419	0.993624	0.710005	1	1	1	1	1	1
EVPL	ENSG00000167880	5.7048e-25	0.749	0.993624	0.71006	13.6244	15.5082	1	1	1	1
SRP68	ENSG00000167881	0.045673	0.452	0.993624	0.710115	35.6785	23.5338	1	1	1	1
MGAT5B	ENSG00000167889	0.014591	0.469	0.993624	0.710171	35.0323	23.4693	1	1	1	1
TK1	ENSG00000167900	0.13731	0.781	0.993625	0.710226	11.1827	13.2872	1	1	1	1
CYP7A1	ENSG00000167910	0.00024507	0.824	0.993625	0.710281	8.38604	10.2096	1	1	1	1
GSDMA	ENSG00000167914	1.619e-16	1.432	0.993625	0.710336	1	1	1	1	1	1
KRT24	ENSG00000167916	1.3371e-16	1.445	0.993625	0.710391	1	1	1	1	1	1
GHDC	ENSG00000167925	4.4358e-09	0.995	0.993625	0.710447	2.26697	2.14787	1	1	1	1
FAM234A	ENSG00000167930	1.459e-12	1.261	0.993625	0.710502	1	1	1	1	1	1
RAB26	ENSG00000167964	1.6979e-08	1.589	0.993625	0.710557	1	1	1	1	1	1
MLST8	ENSG00000167965	0.0082177	0.671	0.993625	0.710612	20.49	19.8095	1	1	1	1
DNASE1L2	ENSG00000167968	3.3152e-07	1.395	0.993625	0.710668	1	1	1	1	1	1
ECI1	ENSG00000167969	1.5853e-12	1.837	0.993625	0.710723	1	1	1	1	1	1
CASKIN1	ENSG00000167971	1	0.164	0.993626	0.710778	39.0211	23.7511	1	1	1	1
ABCA3	ENSG00000167972	6.6226e-08	0.501	0.993626	0.710833	33.5657	23.2987	1	1	1	1
KCTD5	ENSG00000167977	0.054252	0.789	0.993626	0.710888	10.619	12.7133	1	1	1	1
SRRM2	ENSG00000167978	1	0.118	0.993626	0.710944	39.0523	23.7516	1	1	1	1
ZNF597	ENSG00000167981	0.065558	0.988	0.993626	0.710999	2.39964	2.31404	1	1	1	1
NLRC3	ENSG00000167984	2.2317e-25	1.243	0.993626	0.711054	1	1	1	1	1	1
SDHAF2	ENSG00000167985	2.8312e-06	1.812	0.993626	0.711109	1	1	1	1	1	1
VPS37C	ENSG00000167987	0.038236	0.86	0.993626	0.711165	6.48438	7.808	1	1	1	1
VWCE	ENSG00000167992	3.0509e-12	0.796	0.993626	0.71122	10.1418	12.2091	1	1	1	1
RAB3IL1	ENSG00000167994	0.00036755	0.781	0.993627	0.711275	11.1827	13.2872	1	1	1	1
BSCL2	ENSG00000168000	1.0981e-09	1.008	0.993627	0.71133	2.03869	1.86759	1	1	1	1
POLR2G	ENSG00000168002	1.257e-06	1.421	0.993627	0.711386	1	1	1	1	1	1
SLC3A2	ENSG00000168003	4.2163e-08	0.906	0.993627	0.711441	4.59083	5.24738	1	1	1	1
SPINDOC	ENSG00000168005	0.99142	0.21	0.993627	0.711496	38.9496	23.7497	1	1	1	1
C2CD3	ENSG00000168014	4.4437e-19	0.644	0.993627	0.711551	22.9685	20.8305	1	1	1	1
TRANK1	ENSG00000168016	2.0096e-25	0.668	0.993627	0.711606	20.7664	19.9348	1	1	1	1
TTC21A	ENSG00000168026	2.8878e-24	0.883	0.993627	0.711662	5.46733	6.4455	1	1	1	1
RPSA	ENSG00000168028	0.93037	0.368	0.993627	0.711717	37.7744	23.697	1	1	1	1
ENTPD3	ENSG00000168032	2.6387e-21	1.596	0.993627	0.711772	1	1	1	1	1	1
CTNNB1	ENSG00000168036	0.99999	0.129	0.993628	0.711827	39.0473	23.7515	1	1	1	1
LTBP3	ENSG00000168056	0.68647	0.335	0.993628	0.711882	38.2246	23.7216	1	1	1	1
NAALADL1	ENSG00000168060	1.8164e-21	1.204	0.993628	0.711938	1	1	1	1	1	1
SAC3D1	ENSG00000168061	0.0005748	1.729	0.993628	0.711993	1	1	1	1	1	1
BATF2	ENSG00000168062	0.58536	1.068	0.993628	0.712048	1.23931	1	1	1	1	1
SLC22A11	ENSG00000168065	1.2995e-07	1.022	0.993628	0.712103	1.81719	1.60343	1	1	1	1
MAJIN	ENSG00000168070	0.00050954	1.056	0.993628	0.712159	1.37037	1.09935	1	1	1	1
SCARA3	ENSG00000168077	2.9816e-08	1.045	0.993628	0.712214	1.50202	1.24337	1	1	1	1
PBK	ENSG00000168078	1.2188e-06	1.213	0.993628	0.712269	1	1	1	1	1	1
SCARA5	ENSG00000168079	1.0417e-05	0.932	0.993629	0.712324	3.75199	4.09953	1	1	1	1
PNOC	ENSG00000168081	0.015028	1.104	0.993629	0.71238	1	1	1	1	1	1
COPS6	ENSG00000168090	0.98666	0.272	0.993629	0.712435	38.7285	23.7431	1	1	1	1
PAFAH1B2	ENSG00000168092	0.93401	0.364	0.993629	0.71249	37.8378	23.7007	1	1	1	1
ANKS3	ENSG00000168096	1.8852e-07	0.726	0.993629	0.712545	15.5435	16.9727	1	1	1	1
NUDT16L1	ENSG00000168101	0.00012536	1.725	0.993629	0.7126	1	1	1	1	1	1
KIAA1586	ENSG00000168116	5.7547e-11	1.122	0.993629	0.712656	1	1	1	1	1	1
RAB4A	ENSG00000168118	0.2026	0.589	0.993629	0.712711	27.7286	22.252	1	1	1	1
OR1F1	ENSG00000168124	3.5616e-06	1.931	0.993629	0.712766	1	1	1	1	1	1
OR2B2	ENSG00000168131	0.0099618	1.242	0.99363	0.712821	1	1	1	1	1	1
KCNJ4	ENSG00000168135	0.9649	0.287	0.99363	0.712877	38.641	23.7399	1	1	1	1
VASN	ENSG00000168140	0.67248	0.512	0.99363	0.712932	32.9814	23.2213	1	1	1	1
FAM83B	ENSG00000168143	6.3264e-08	0.68	0.99363	0.712987	19.6617	19.4153	1	1	1	1
THAP9	ENSG00000168152	9.9922e-13	0.98	0.99363	0.713042	2.56015	2.51794	1	1	1	1
OR2C1	ENSG00000168158	3.8058e-05	1.647	0.99363	0.713098	1	1	1	1	1	1
RNF187	ENSG00000168159	0.096678	1.295	0.99363	0.713153	1	1	1	1	1	1
MAPK1IP1L	ENSG00000168175	0.64991	0.62	0.99363	0.713208	25.116	21.549	1	1	1	1
DDIT4	ENSG00000168209	0.00068309	1.278	0.99363	0.713263	1	1	1	1	1	1
LMBRD1	ENSG00000168216	9.0253e-11	0.928	0.99363	0.713318	3.87132	4.26202	1	1	1	1
ZCCHC4	ENSG00000168228	2.1595e-10	0.949	0.993631	0.713374	3.28128	3.46401	1	1	1	1
TTC39C	ENSG00000168234	0.00043602	0.576	0.993631	0.713429	28.7505	22.483	1	1	1	1
GLYCTK	ENSG00000168237	9.6521e-11	1.602	0.993631	0.713484	1	1	1	1	1	1
HIST1H2BI	ENSG00000168242	0.0039846	1.915	0.993631	0.713539	1	1	1	1	1	1
GNG4	ENSG00000168243	0.15575	1.712	0.993631	0.713595	1	1	1	1	1	1
DNAJC7	ENSG00000168259	0.99007	0.291	0.993631	0.71365	38.6148	23.7389	1	1	1	1
IRF2BP2	ENSG00000168264	0.84558	0.451	0.993631	0.713705	35.7139	23.5372	1	1	1	1
PTF1A	ENSG00000168267	0.16565	1.009	0.993631	0.71376	2.02206	1.84747	1	1	1	1
NT5DC2	ENSG00000168268	1.211e-05	0.723	0.993631	0.713816	15.8024	17.1529	1	1	1	1
FOXI1	ENSG00000168269	0.77268	0.513	0.993632	0.713871	32.9262	23.2137	1	1	1	1
SMIM4	ENSG00000168273	0.19943	1.539	0.993632	0.713926	1	1	1	1	1	1
HIST1H2AE	ENSG00000168274	0.032343	1.825	0.993632	0.713981	1	1	1	1	1	1
COA6	ENSG00000168275	0.0056851	1.454	0.993632	0.714036	1	1	1	1	1	1
KIF5C	ENSG00000168280	1	0.117	0.993632	0.714092	39.0527	23.7516	1	1	1	1
MGAT2	ENSG00000168282	0.034151	0.716	0.993632	0.714147	16.413	17.5626	1	1	1	1
BMI1	ENSG00000168283	0.94286	0.352	0.993632	0.714202	38.0127	23.7105	1	1	1	1
THAP11	ENSG00000168286	0.82624	0.468	0.993632	0.714257	35.0728	23.4735	1	1	1	1
PDHB	ENSG00000168291	0.15201	0.553	0.993632	0.714313	30.4309	22.8159	1	1	1	1
PXK	ENSG00000168297	0.010847	0.479	0.993632	0.714368	34.6102	23.4236	1	1	1	1
H1-4	ENSG00000168298	0.18608	1.593	0.993633	0.714423	1	1	1	1	1	1
PCMTD1	ENSG00000168300	0.26735	0.555	0.993633	0.714478	30.2916	22.7904	1	1	1	1
KCTD6	ENSG00000168301	0.016939	1.067	0.993633	0.714533	1.24976	1	1	1	1	1
ACOX2	ENSG00000168306	2.1841e-10	0.87	0.993633	0.714589	6.02409	7.19651	1	1	1	1
FAM107A	ENSG00000168309	8.2783e-07	1.916	0.993633	0.714644	1	1	1	1	1	1
MOBP	ENSG00000168314	0.54623	1.203	0.993633	0.714699	1	1	1	1	1	1
CX3CR1	ENSG00000168329	0.061371	1.01	0.993633	0.714754	2.00556	1.82755	1	1	1	1
PPDPFL	ENSG00000168333	0.00010013	1.769	0.993633	0.714809	1	1	1	1	1	1
XIRP1	ENSG00000168334	2.2682e-30	1.168	0.993633	0.714865	1	1	1	1	1	1
INSM2	ENSG00000168348	0.88177	0.418	0.993634	0.71492	36.7253	23.6245	1	1	1	1
DEGS2	ENSG00000168350	0.0002409	1.214	0.993634	0.714975	1	1	1	1	1	1
SCN11A	ENSG00000168356	6.9339e-26	0.828	0.993634	0.71503	8.15522	9.9304	1	1	1	1
SEPTIN2	ENSG00000168385	0.28815	0.496	0.993634	0.715086	33.8174	23.3304	1	1	1	1
FILIP1L	ENSG00000168386	1.0757e-09	0.725	0.993634	0.715141	15.6296	17.033	1	1	1	1
DTYMK	ENSG00000168393	6.1537e-05	1.538	0.993634	0.715196	1	1	1	1	1	1
TAP1	ENSG00000168394	5.3431e-06	0.656	0.993634	0.715251	21.8709	20.406	1	1	1	1
ING5	ENSG00000168395	0.61851	0.482	0.993634	0.715307	34.4773	23.4087	1	1	1	1
ATG4B	ENSG00000168397	0.95648	0.337	0.993634	0.715362	38.2017	23.7204	1	1	1	1
MLKL	ENSG00000168404	2.0931e-14	1.239	0.993634	0.715417	1	1	1	1	1	1
RFWD3	ENSG00000168411	3.5331e-10	0.778	0.993635	0.715472	11.3991	13.5013	1	1	1	1
RHOH	ENSG00000168421	0.14861	1.061	0.993635	0.715527	1.31423	1.03922	1	1	1	1
KLHL30	ENSG00000168427	5.4481e-11	1.221	0.993635	0.715583	1	1	1	1	1	1
CDC40	ENSG00000168438	0.97944	0.31	0.993635	0.715638	38.4708	23.733	1	1	1	1
STIP1	ENSG00000168439	0.99987	0.201	0.993635	0.715693	38.9681	23.7501	1	1	1	1
SCNN1B	ENSG00000168447	5.7545e-08	0.798	0.993635	0.715748	10.0083	12.0649	1	1	1	1
HR	ENSG00000168453	7.438e-10	0.628	0.993635	0.715804	24.4095	21.3278	1	1	1	1
TXNDC2	ENSG00000168454	0.6341	0.92	0.993635	0.715859	4.12032	4.60224	1	1	1	1
RAB31	ENSG00000168461	0.0012566	1.123	0.993635	0.715914	1	1	1	1	1	1
REEP4	ENSG00000168476	0.027532	0.746	0.993636	0.715969	13.8676	15.7068	1	1	1	1
TNXB	ENSG00000168477	0.018547	0.603	0.993636	0.716024	26.5765	21.963	1	1	1	1
LGI3	ENSG00000168481	1.78e-05	0.77	0.993636	0.71608	11.9892	14.0677	1	1	1	1
SFTPC	ENSG00000168484	0.00075276	1.252	0.993636	0.716135	1	1	1	1	1	1
PHYHIP	ENSG00000168490	0.85981	0.439	0.993636	0.71619	36.1155	23.5738	1	1	1	1
CCDC110	ENSG00000168491	4.1042e-19	1.236	0.993636	0.716245	1	1	1	1	1	1
FEN1	ENSG00000168496	4.7743e-05	1.278	0.993636	0.716301	1	1	1	1	1	1
CAVIN2	ENSG00000168497	7.2412e-09	1.702	0.993636	0.716356	1	1	1	1	1	1
MTCL1	ENSG00000168502	8.834e-05	0.449	0.993636	0.716411	35.7836	23.5437	1	1	1	1
GBX2	ENSG00000168505	0.71347	0.563	0.993636	0.716466	29.7213	22.6821	1	1	1	1
HJV	ENSG00000168509	0.0042363	0.878	0.993637	0.716522	5.67602	6.72826	1	1	1	1
SCGB1D1	ENSG00000168515	1.294e-07	1.968	0.993637	0.716577	1	1	1	1	1	1
HEXIM2	ENSG00000168517	0.028048	0.931	0.993637	0.716632	3.7815	4.13968	1	1	1	1
FNTA	ENSG00000168522	0.94721	0.345	0.993637	0.716687	38.1048	23.7154	1	1	1	1
SERINC2	ENSG00000168528	3.9153e-13	1.248	0.993637	0.716742	1	1	1	1	1	1
MYL1	ENSG00000168530	0.00013017	1.358	0.993637	0.716798	1	1	1	1	1	1
TRAPPC11	ENSG00000168538	4.5628e-10	0.569	0.993637	0.716853	29.2798	22.5939	1	1	1	1
CHRM1	ENSG00000168539	0.99059	0.213	0.993637	0.716908	38.9428	23.7495	1	1	1	1
COL3A1	ENSG00000168542	1	0.098	0.993637	0.716963	39.0588	23.7516	1	1	1	1
GFRA2	ENSG00000168546	0.097532	0.69	0.993638	0.717019	18.746	18.9448	1	1	1	1
ING2	ENSG00000168556	0.72928	0.483	0.993638	0.717074	34.4323	23.4036	1	1	1	1
CDKN2AIP	ENSG00000168564	0.96386	0.329	0.993638	0.717129	38.2903	23.7248	1	1	1	1
DYNLRB2	ENSG00000168589	6.1715e-05	1.843	0.993638	0.717184	1	1	1	1	1	1
STAT3	ENSG00000168610	1	0.095	0.993638	0.71724	39.0595	23.7516	1	1	1	1
ZSWIM1	ENSG00000168612	1.1282e-11	1.649	0.993638	0.717295	1	1	1	1	1	1
NBPF9	ENSG00000168614	9.5156e-39	1.967	0.993638	0.71735	1	1	1	1	1	1
ADAM9	ENSG00000168615	0.029431	0.417	0.993638	0.717405	36.7516	23.6265	1	1	1	1
MUCL3	ENSG00000168631	1.2265e-05	0.722	0.993638	0.71746	15.889	17.2123	1	1	1	1
WFDC13	ENSG00000168634	0.017094	1.555	0.993638	0.717516	1	1	1	1	1	1
AXIN2	ENSG00000168646	0.57015	0.396	0.993639	0.717571	37.2502	23.6632	1	1	1	1
NDUFS5	ENSG00000168653	0.026413	1.353	0.993639	0.717626	1	1	1	1	1	1
VWA3B	ENSG00000168658	9.7397e-28	0.94	0.993639	0.717681	3.5233	3.78952	1	1	1	1
ZNF30	ENSG00000168661	0.0023338	1.755	0.993639	0.717736	1	1	1	1	1	1
UGT3A2	ENSG00000168671	7.1897e-10	1.25	0.993639	0.717792	1	1	1	1	1	1
LDLRAD4	ENSG00000168675	0.62011	0.539	0.993639	0.717847	31.3677	22.978	1	1	1	1
SLC16A4	ENSG00000168679	9.6707e-08	1.053	0.993639	0.717902	1.40514	1.13698	1	1	1	1
IL7R	ENSG00000168685	3.763e-07	1.04	0.993639	0.717958	1.56577	1.31453	1	1	1	1
TMEM208	ENSG00000168701	0.0015059	1.081	0.993639	0.718013	1.11086	1	1	1	1	1
LRP1B	ENSG00000168702	2.5267e-06	0.317	0.99364	0.718068	38.4089	23.7303	1	1	1	1
WFDC12	ENSG00000168703	0.04455	1.72	0.99364	0.718123	1	1	1	1	1	1
AHCYL1	ENSG00000168710	0.99429	0.281	0.99364	0.718178	38.678	23.7413	1	1	1	1
DNAJC21	ENSG00000168724	2.1006e-07	0.72	0.99364	0.718234	16.0629	17.3303	1	1	1	1
PKIG	ENSG00000168734	0.51408	1.322	0.99364	0.718289	1	1	1	1	1	1
NPNT	ENSG00000168743	2.7295e-10	0.933	0.99364	0.718344	3.72268	4.05969	1	1	1	1
LINC01620	ENSG00000168746	0.45157	1.55	0.99364	0.718399	1	1	1	1	1	1
SEMA4C	ENSG00000168758	1	0.122	0.99364	0.718454	39.0506	23.7515	1	1	1	1
CXXC4	ENSG00000168772	0.88863	0.42	0.99364	0.71851	36.672	23.6203	1	1	1	1
TCTN2	ENSG00000168778	1.8379e-14	0.99	0.99364	0.718565	2.36101	2.26543	1	1	1	1
SHOX2	ENSG00000168779	0.016059	0.831	0.993641	0.71862	7.98536	9.72261	1	1	1	1
PPIP5K1	ENSG00000168781	0.0026969	0.687	0.993641	0.718675	19.02	19.0895	1	1	1	1
TSPAN5	ENSG00000168785	0.90951	0.381	0.993641	0.718731	37.5493	23.6831	1	1	1	1
CHTF8	ENSG00000168802	0.37324	0.992	0.993641	0.718786	2.32296	2.21773	1	1	1	1
ADAL	ENSG00000168803	1.6257e-06	1.174	0.993641	0.718841	1	1	1	1	1	1
LCMT2	ENSG00000168806	2.6276e-15	1.473	0.993641	0.718896	1	1	1	1	1	1
IL12A	ENSG00000168811	0.04746	0.815	0.993641	0.718951	8.92362	10.8455	1	1	1	1
ZNF507	ENSG00000168813	0.057483	0.444	0.993641	0.719007	35.9531	23.5593	1	1	1	1
NSG1	ENSG00000168824	0.0088286	1.286	0.993641	0.719062	1	1	1	1	1	1
ZBTB49	ENSG00000168826	1.3752e-08	0.903	0.993641	0.719117	4.69766	5.39393	1	1	1	1
GFM1	ENSG00000168827	9.278e-13	0.8	0.993642	0.719172	9.87597	11.9208	1	1	1	1
OR13J1	ENSG00000168828	6.3322e-06	1.899	0.993642	0.719228	1	1	1	1	1	1
HTR1E	ENSG00000168830	0.29344	0.778	0.993642	0.719283	11.3991	13.5013	1	1	1	1
FSTL5	ENSG00000168843	1.4042e-06	0.63	0.993642	0.719338	24.2312	21.2698	1	1	1	1
ATOH8	ENSG00000168874	0.91391	0.379	0.993642	0.719393	37.5859	23.6854	1	1	1	1
USP39	ENSG00000168883	0.01038	0.541	0.993642	0.719449	31.238	22.9565	1	1	1	1
C2orf68	ENSG00000168887	5.7612e-06	1.705	0.993642	0.719504	1	1	1	1	1	1
TMEM150A	ENSG00000168890	0.023588	0.769	0.993642	0.719559	12.0642	14.1379	1	1	1	1
VAMP5	ENSG00000168899	0.011061	1.726	0.993642	0.719614	1	1	1	1	1	1
LRRC28	ENSG00000168904	2.0078e-11	1.293	0.993643	0.719669	1	1	1	1	1	1
PLA2G4F	ENSG00000168907	1.1507e-27	1.167	0.993643	0.719725	1	1	1	1	1	1
ENHO	ENSG00000168913	0.10526	1.864	0.993643	0.71978	1	1	1	1	1	1
ZNF608	ENSG00000168916	0.99999	0.165	0.993643	0.719835	39.0201	23.7511	1	1	1	1
SLC35G2	ENSG00000168917	0.039734	0.851	0.993643	0.71989	6.9233	8.38143	1	1	1	1
LETM1	ENSG00000168924	1.2141e-06	0.738	0.993643	0.719946	14.527	16.2259	1	1	1	1
CTRB1	ENSG00000168925	2.4233e-06	1.83	0.993643	0.720001	1	1	1	1	1	1
TMEM129	ENSG00000168936	2.3074e-11	1.758	0.993643	0.720056	1	1	1	1	1	1
PPIC	ENSG00000168938	0.00030514	1.502	0.993643	0.720111	1	1	1	1	1	1
CEP120	ENSG00000168944	4.0887e-15	0.795	0.993643	0.720167	10.209	12.2811	1	1	1	1
STXBP6	ENSG00000168952	7.8743e-05	1.179	0.993644	0.720222	1	1	1	1	1	1
TM4SF20	ENSG00000168955	0.0001862	1.634	0.993644	0.720277	1	1	1	1	1	1
MFF	ENSG00000168958	0.065397	0.567	0.993644	0.720332	29.4282	22.624	1	1	1	1
LGALS9	ENSG00000168961	6.548e-06	0.989	0.993644	0.720387	2.38025	2.28962	1	1	1	1
JMJD7-PLA2G4B	ENSG00000168970	1.0582e-40	1.324	0.993644	0.720443	1	1	1	1	1	1
PXDC1	ENSG00000168994	0.0043291	1.119	0.993644	0.720498	1	1	1	1	1	1
SIGLEC7	ENSG00000168995	2.388e-07	1.091	0.993644	0.720553	1.02081	1	1	1	1	1
FEM1B	ENSG00000169018	0.34865	0.522	0.993644	0.720608	32.4136	23.1407	1	1	1	1
ATP5ME	ENSG00000169020	0.085765	1.367	0.993644	0.720664	1	1	1	1	1	1
UQCRFS1	ENSG00000169021	0.18923	0.949	0.993645	0.720719	3.28128	3.46401	1	1	1	1
SLC49A3	ENSG00000169026	3.0952e-18	1.733	0.993645	0.720774	1	1	1	1	1	1
COL4A3	ENSG00000169031	1.0699e-12	0.522	0.993645	0.720829	32.4136	23.1407	1	1	1	1
MAP2K1	ENSG00000169032	0.89669	0.377	0.993645	0.720885	37.6218	23.6877	1	1	1	1
KLK7	ENSG00000169035	0.0006467	1.293	0.993645	0.72094	1	1	1	1	1	1
HNRNPH1	ENSG00000169045	0.99993	0.109	0.993645	0.720995	39.0556	23.7516	1	1	1	1
UPF3A	ENSG00000169062	9.1728e-07	0.944	0.993645	0.72105	3.41379	3.64186	1	1	1	1
ACTBL2	ENSG00000169067	5.8166e-16	1.946	0.993645	0.721105	1	1	1	1	1	1
VXN	ENSG00000169085	0.12991	0.795	0.993645	0.721161	10.209	12.2811	1	1	1	1
HSPBAP1	ENSG00000169087	4.4074e-11	1.14	0.993645	0.721216	1	1	1	1	1	1
PARM1	ENSG00000169116	0.000869	1.215	0.993646	0.721271	1	1	1	1	1	1
AFAP1L2	ENSG00000169129	0.0021581	0.487	0.993646	0.721326	34.2491	23.3824	1	1	1	1
ZNF354A	ENSG00000169131	5.6407e-06	0.778	0.993646	0.721382	11.3991	13.5013	1	1	1	1
ATF5	ENSG00000169136	0.29163	0.78	0.993646	0.721437	11.2545	13.3586	1	1	1	1
ZBTB43	ENSG00000169155	0.98767	0.225	0.993646	0.721492	38.9125	23.7487	1	1	1	1
PCSK9	ENSG00000169174	2.7059e-17	1.341	0.993646	0.721547	1	1	1	1	1	1
XPO6	ENSG00000169180	1	0.082	0.993646	0.721602	39.062	23.7516	1	1	1	1
MN1	ENSG00000169184	0.99999	0.087	0.993646	0.721658	39.0612	23.7516	1	1	1	1
CCDC126	ENSG00000169193	0.11918	1.176	0.993646	0.721713	1	1	1	1	1	1
IL13	ENSG00000169194	0.014426	1.628	0.993646	0.721768	1	1	1	1	1	1
OR10G3	ENSG00000169208	0.0035194	1.632	0.993647	0.721823	1	1	1	1	1	1
RAB3B	ENSG00000169213	0.31473	0.754	0.993647	0.721878	13.2242	15.1727	1	1	1	1
OR6F1	ENSG00000169214	0.00069042	1.925	0.993647	0.721934	1	1	1	1	1	1
CD2BP2	ENSG00000169217	1.5195e-05	1.037	0.993647	0.721989	1.60524	1.35904	1	1	1	1
RSPO1	ENSG00000169218	1.4418e-06	1.399	0.993647	0.722044	1	1	1	1	1	1
TBC1D10B	ENSG00000169221	0.99922	0.213	0.993647	0.7221	38.9428	23.7495	1	1	1	1
LMAN2	ENSG00000169223	0.00010742	0.928	0.993647	0.722155	3.87132	4.26202	1	1	1	1
GCSAML	ENSG00000169224	0.12474	1.151	0.993647	0.72221	1	1	1	1	1	1
RAB24	ENSG00000169228	0.14963	0.629	0.993647	0.722265	24.3204	21.2989	1	1	1	1
PRELID1	ENSG00000169230	0.11518	0.666	0.993648	0.72232	20.9506	20.0167	1	1	1	1
EFNA1	ENSG00000169242	0.46263	0.63	0.993648	0.722376	24.2312	21.2698	1	1	1	1
CXCL10	ENSG00000169245	0.36865	1.002	0.993648	0.722431	2.14122	1.99254	1	1	1	1
NPIPB3	ENSG00000169246	0.0023295	1.947	0.993648	0.722486	1	1	1	1	1	1
SH3TC2	ENSG00000169247	8.3409e-16	0.813	0.993648	0.722541	9.04653	10.988	1	1	1	1
CXCL11	ENSG00000169248	0.31408	1.135	0.993648	0.722596	1	1	1	1	1	1
NMD3	ENSG00000169251	4.1006e-08	0.821	0.993648	0.722652	8.56242	10.4205	1	1	1	1
ADRB2	ENSG00000169252	0.52545	0.591	0.993648	0.722707	27.5672	22.2133	1	1	1	1
B3GALNT1	ENSG00000169255	0.002209	0.999	0.993648	0.722762	2.19429	2.05782	1	1	1	1
GPRIN1	ENSG00000169258	0.97001	0.32	0.993648	0.722817	38.3807	23.729	1	1	1	1
HSPB3	ENSG00000169271	6.0944e-05	1.845	0.993649	0.722873	1	1	1	1	1	1
KCNAB1	ENSG00000169282	0.042256	0.507	0.993649	0.722928	33.2522	23.2578	1	1	1	1
MRPL1	ENSG00000169288	4.4456e-06	1.039	0.993649	0.722983	1.57882	1.32921	1	1	1	1
SHE	ENSG00000169291	0.9885	0.283	0.993649	0.723038	38.666	23.7409	1	1	1	1
PGM2	ENSG00000169299	5.0352e-12	0.958	0.993649	0.723093	3.05462	3.16224	1	1	1	1
STK32A	ENSG00000169302	1.9819e-07	0.98	0.993649	0.723149	2.56015	2.51794	1	1	1	1
C22orf15	ENSG00000169314	0.0027949	1.245	0.993649	0.723204	1	1	1	1	1	1
OR5AU1	ENSG00000169327	1.2459e-06	1.891	0.993649	0.723259	1	1	1	1	1	1
MINAR1	ENSG00000169330	1.9551e-05	0.692	0.993649	0.723314	18.5637	18.8465	1	1	1	1
PDILT	ENSG00000169340	1.2202e-05	0.802	0.993649	0.72337	9.74492	11.7768	1	1	1	1
SLC33A1	ENSG00000169359	9.8902e-05	0.807	0.99365	0.723425	9.42277	11.4174	1	1	1	1
SNUPN	ENSG00000169371	1.1094e-14	1.493	0.99365	0.72348	1	1	1	1	1	1
CRADD	ENSG00000169372	0.87862	0.435	0.99365	0.723535	36.2405	23.5847	1	1	1	1
ARL13B	ENSG00000169379	2.6559e-09	1.037	0.99365	0.723591	1.60524	1.35904	1	1	1	1
ELSPBP1	ENSG00000169393	1.5208e-11	1.617	0.99365	0.723646	1	1	1	1	1	1
RSPH10B2	ENSG00000169402	0.020458	0.596	0.99365	0.723701	27.1588	22.113	1	1	1	1
PTAFR	ENSG00000169403	0.24232	0.848	0.99365	0.723756	7.07492	8.57706	1	1	1	1
RNASE6	ENSG00000169413	0.082292	1.909	0.99365	0.723812	1	1	1	1	1	1
NPR1	ENSG00000169418	0.00029303	0.483	0.99365	0.723867	34.4323	23.4036	1	1	1	1
KCNK9	ENSG00000169427	0.95519	0.307	0.99365	0.723922	38.4957	23.7341	1	1	1	1
CXCL8	ENSG00000169429	0.00027377	1.861	0.993651	0.723977	1	1	1	1	1	1
SCN9A	ENSG00000169432	4.7524e-19	0.708	0.993651	0.724032	17.1211	18.0118	1	1	1	1
RASSF6	ENSG00000169435	2.7376e-26	1.932	0.993651	0.724088	1	1	1	1	1	1
COL22A1	ENSG00000169436	4.4899e-45	0.922	0.993651	0.724143	4.05675	4.51526	1	1	1	1
SDC2	ENSG00000169439	0.4049	0.672	0.993651	0.724198	20.3978	19.7671	1	1	1	1
CD52	ENSG00000169442	0.40282	1.698	0.993651	0.724253	1	1	1	1	1	1
SPRR1B	ENSG00000169469	0.00063211	1.93	0.993651	0.724309	1	1	1	1	1	1
SPRR1A	ENSG00000169474	0.0060385	1.867	0.993651	0.724364	1	1	1	1	1	1
OR4K14	ENSG00000169484	0.00094256	1.594	0.993651	0.724419	1	1	1	1	1	1
OR4K15	ENSG00000169488	0.018946	1.508	0.993652	0.724474	1	1	1	1	1	1
TM2D2	ENSG00000169490	0.0064454	1.017	0.993652	0.724529	1.89355	1.69355	1	1	1	1
HTRA4	ENSG00000169495	2.2705e-12	1.338	0.993652	0.724585	1	1	1	1	1	1
CLIC4	ENSG00000169504	0.0010866	1.159	0.993652	0.72464	1	1	1	1	1	1
SLC38A11	ENSG00000169507	6.0327e-15	1.697	0.993652	0.724695	1	1	1	1	1	1
GPR183	ENSG00000169508	0.017257	1.061	0.993652	0.72475	1.31423	1.03922	1	1	1	1
CRCT1	ENSG00000169509	0.0019397	1.954	0.993652	0.724806	1	1	1	1	1	1
CCDC8	ENSG00000169515	0.25395	0.83	0.993652	0.724861	8.04167	9.79171	1	1	1	1
METTL15	ENSG00000169519	2.7801e-10	1.331	0.993652	0.724916	1	1	1	1	1	1
ZNF280A	ENSG00000169548	4.017e-08	1.701	0.993652	0.724971	1	1	1	1	1	1
MUC15	ENSG00000169550	5.0143e-05	1.268	0.993653	0.725027	1	1	1	1	1	1
VPREB1	ENSG00000169575	0.096491	1.883	0.993653	0.725082	1	1	1	1	1	1
INO80E	ENSG00000169592	0.0086846	0.95	0.993653	0.725137	3.25536	3.42932	1	1	1	1
BNC1	ENSG00000169594	0.96479	0.326	0.993653	0.725192	38.3215	23.7263	1	1	1	1
NFU1	ENSG00000169599	4.1487e-06	1.232	0.993653	0.725247	1	1	1	1	1	1
GKN1	ENSG00000169605	1.1309e-06	1.704	0.993653	0.725303	1	1	1	1	1	1
CKAP2L	ENSG00000169607	0.00015885	0.626	0.993653	0.725358	24.5871	21.3848	1	1	1	1
C15orf40	ENSG00000169609	0.18627	0.956	0.993653	0.725413	3.10371	3.2273	1	1	1	1
RAMAC	ENSG00000169612	0.008396	1.304	0.993653	0.725468	1	1	1	1	1	1
PROKR1	ENSG00000169618	1.1631e-07	1.785	0.993653	0.725523	1	1	1	1	1	1
APLF	ENSG00000169621	1.3266e-18	1.528	0.993654	0.725579	1	1	1	1	1	1
RGPD8	ENSG00000169629	2.9332e-07	1.068	0.993654	0.725634	1.23931	1	1	1	1	1
HIC2	ENSG00000169635	0.99668	0.178	0.993654	0.725689	39.0048	23.7508	1	1	1	1
LUZP1	ENSG00000169641	0.52955	0.402	0.993654	0.725744	37.1177	23.6539	1	1	1	1
HEXD	ENSG00000169660	4.3406e-11	1.14	0.993654	0.7258	1	1	1	1	1	1
BUB1	ENSG00000169679	4.8813e-09	0.601	0.993654	0.725855	26.7441	22.007	1	1	1	1
SPNS1	ENSG00000169682	0.020414	0.596	0.993654	0.72591	27.1588	22.113	1	1	1	1
LRRC45	ENSG00000169683	1.9572e-11	0.877	0.993654	0.725965	5.71857	6.78573	1	1	1	1
MT1B	ENSG00000169688	0.0053775	1.884	0.993654	0.72602	1	1	1	1	1	1
CENPX	ENSG00000169689	0.11069	1.217	0.993654	0.726076	1	1	1	1	1	1
AGPAT2	ENSG00000169692	1.236e-07	1.539	0.993655	0.726131	1	1	1	1	1	1
GP9	ENSG00000169704	0.47575	1.464	0.993655	0.726186	1	1	1	1	1	1
FASN	ENSG00000169710	1	0.155	0.993655	0.726241	39.0296	23.7513	1	1	1	1
CNBP	ENSG00000169714	0.95994	0.298	0.993655	0.726297	38.5655	23.737	1	1	1	1
MT1E	ENSG00000169715	0.031344	1.833	0.993655	0.726352	1	1	1	1	1	1
ACTRT2	ENSG00000169717	0.0004766	1.377	0.993655	0.726407	1	1	1	1	1	1
DUS1L	ENSG00000169718	5.726e-10	0.965	0.993655	0.726462	2.88842	2.94329	1	1	1	1
GPS1	ENSG00000169727	0.99819	0.231	0.993655	0.726518	38.8952	23.7483	1	1	1	1
RFNG	ENSG00000169733	3.7851e-09	1.779	0.993655	0.726573	1	1	1	1	1	1
ZNF32	ENSG00000169740	0.032574	0.895	0.993656	0.726628	4.99333	5.79908	1	1	1	1
RAC3	ENSG00000169750	0.0026125	1.266	0.993656	0.726683	1	1	1	1	1	1
NRG4	ENSG00000169752	0.027981	1.327	0.993656	0.726738	1	1	1	1	1	1
