## Supplement for "Genetic Architecture of Postpartum Psychosis: From Common to Rare Genetic Variation" (part 2 of 2)

### Sheet: S.Table 2 (continued)
Supplementary Table 2. TADA result of postpartum psychosis including aggregated per-gene variant count, Bayes factors and gamma parameters.
LIMS1	ENSG00000169756	0.0031502	0.771	0.993656	0.726794	11.9144	13.9973	1	1	1	1
TMEM266	ENSG00000169758	1.9439e-07	0.982	0.993656	0.726849	2.5191	2.46552	1	1	1	1
HNRNPF	ENSG00000169813	0.96415	0.289	0.993656	0.726904	38.6281	23.7394	1	1	1	1
BTD	ENSG00000169814	1.4972e-07	1.304	0.993656	0.726959	1	1	1	1	1	1
CSGALNACT2	ENSG00000169826	0.23766	0.476	0.993656	0.727015	34.7402	23.438	1	1	1	1
TACR3	ENSG00000169836	1.8068e-17	1.736	0.993656	0.72707	1	1	1	1	1	1
GSX1	ENSG00000169840	0.044024	1.132	0.993656	0.727125	1	1	1	1	1	1
PCDH7	ENSG00000169851	0.39505	0.42	0.993657	0.72718	36.672	23.6203	1	1	1	1
ROBO1	ENSG00000169855	7.2696e-16	0.597	0.993657	0.727236	27.0764	22.0922	1	1	1	1
P2RY1	ENSG00000169860	0.51522	0.597	0.993657	0.727291	27.0764	22.0922	1	1	1	1
MUC17	ENSG00000169876	7.8985e-63	1.487	0.993657	0.727346	1	1	1	1	1	1
AHSP	ENSG00000169877	0.0003287	1.956	0.993657	0.727401	1	1	1	1	1	1
CALML6	ENSG00000169885	2.6089e-08	1.757	0.993657	0.727456	1	1	1	1	1	1
TPST1	ENSG00000169902	0.29239	0.544	0.993657	0.727512	31.0409	22.9232	1	1	1	1
TOR1AIP2	ENSG00000169905	3.2484e-09	1.396	0.993657	0.727567	1	1	1	1	1	1
TM4SF1	ENSG00000169908	0.0015619	1.073	0.993657	0.727622	1.18831	1	1	1	1	1
OTUD3	ENSG00000169914	3.5645e-05	0.922	0.993657	0.727677	4.05675	4.51526	1	1	1	1
OTUD7A	ENSG00000169918	0.95249	0.333	0.993658	0.727733	38.247	23.7227	1	1	1	1
BRD3	ENSG00000169925	0.97468	0.316	0.993658	0.727788	38.418	23.7307	1	1	1	1
ZFPM2	ENSG00000169946	1	0.145	0.993658	0.727843	39.0375	23.7514	1	1	1	1
ZNF747	ENSG00000169955	0.072425	1.468	0.993658	0.727898	1	1	1	1	1	1
ZNF768	ENSG00000169957	0.42411	0.498	0.993658	0.727954	33.7177	23.318	1	1	1	1
TAS1R3	ENSG00000169962	6.7868e-25	1.563	0.993658	0.728009	1	1	1	1	1	1
MAP3K2	ENSG00000169967	0.99999	0.091	0.993658	0.728064	39.0604	23.7516	1	1	1	1
PUSL1	ENSG00000169972	2.6543e-20	1.977	0.993658	0.728119	1	1	1	1	1	1
SF3B5	ENSG00000169976	0.58354	1.074	0.993658	0.728174	1.17836	1	1	1	1	1
ZNF35	ENSG00000169981	0.042004	0.603	0.993658	0.72823	26.5765	21.963	1	1	1	1
IFFO2	ENSG00000169991	0.72617	0.42	0.993659	0.728285	36.672	23.6203	1	1	1	1
NLGN2	ENSG00000169992	0.99974	0.126	0.993659	0.72834	39.0488	23.7515	1	1	1	1
MYO7B	ENSG00000169994	8.9527e-31	0.733	0.993659	0.728395	14.9467	16.542	1	1	1	1
TMEM154	ENSG00000170006	3.8695e-07	1.613	0.993659	0.728451	1	1	1	1	1	1
MYRIP	ENSG00000170011	7.2179e-06	0.568	0.993659	0.728506	29.3542	22.6091	1	1	1	1
ALCAM	ENSG00000170017	0.73267	0.386	0.993659	0.728561	37.4545	23.6769	1	1	1	1
YWHAG	ENSG00000170027	0.964	0.289	0.993659	0.728616	38.6281	23.7394	1	1	1	1
UBE2E3	ENSG00000170035	0.42649	0.655	0.993659	0.728671	21.9627	20.4431	1	1	1	1
CNTROB	ENSG00000170037	1.8222e-16	0.829	0.993659	0.728727	8.09829	9.86097	1	1	1	1
TRAPPC1	ENSG00000170043	0.086507	0.902	0.993659	0.728782	4.73375	5.44344	1	1	1	1
ZPLD1	ENSG00000170044	4.448e-08	1.007	0.99366	0.728837	2.05545	1.8879	1	1	1	1
KCNAB3	ENSG00000170049	2.4251e-17	1.195	0.99366	0.728892	1	1	1	1	1	1
SERPINA9	ENSG00000170054	1.2106e-13	1.886	0.99366	0.728948	1	1	1	1	1	1
FAM153A	ENSG00000170074	6.6975e-06	1.159	0.99366	0.729003	1	1	1	1	1	1
GPR37L1	ENSG00000170075	1.0195e-09	1.355	0.99366	0.729058	1	1	1	1	1	1
SIMC1	ENSG00000170085	3.9164e-06	0.913	0.99366	0.729113	4.3499	4.91684	1	1	1	1
TMEM192	ENSG00000170088	2.9274e-06	1.287	0.99366	0.729168	1	1	1	1	1	1
SERPINA6	ENSG00000170099	8.3448e-07	1.488	0.99366	0.729224	1	1	1	1	1	1
ZNF778	ENSG00000170100	7.1255e-06	1.667	0.99366	0.729279	1	1	1	1	1	1
NIPA1	ENSG00000170113	0.0058703	1.04	0.99366	0.729334	1.56577	1.31453	1	1	1	1
FOXD4	ENSG00000170122	6.6406e-06	1.896	0.993661	0.729389	1	1	1	1	1	1
UBE2E1	ENSG00000170142	0.70538	0.57	0.993661	0.729445	29.2051	22.5786	1	1	1	1
HNRNPA3	ENSG00000170144	0.99543	0.233	0.993661	0.7295	38.889	23.7481	1	1	1	1
SIK2	ENSG00000170145	0.99651	0.277	0.993661	0.729555	38.7012	23.7422	1	1	1	1
CCDC144A	ENSG00000170160	4.7554e-14	0.785	0.993661	0.72961	10.8984	13.0007	1	1	1	1
VGLL2	ENSG00000170162	0.70547	0.57	0.993661	0.729665	29.2051	22.5786	1	1	1	1
HOXD4	ENSG00000170166	0.0054479	1.059	0.993661	0.729721	1.33642	1.06289	1	1	1	1
CHRNB1	ENSG00000170175	5.0456e-08	0.996	0.993661	0.729776	2.24859	2.12503	1	1	1	1
HOXD12	ENSG00000170178	0.00027657	1.529	0.993661	0.729831	1	1	1	1	1	1
GYPA	ENSG00000170180	0.0010811	1.16	0.993662	0.729886	1	1	1	1	1	1
SLC16A5	ENSG00000170190	1.9979e-10	1.522	0.993662	0.729942	1	1	1	1	1	1
ANKK1	ENSG00000170209	7.4008e-12	1.162	0.993662	0.729997	1	1	1	1	1	1
ADRA1B	ENSG00000170214	0.13541	0.785	0.993662	0.730052	10.8984	13.0007	1	1	1	1
USP50	ENSG00000170236	2.6279e-18	1.87	0.993662	0.730107	1	1	1	1	1	1
USP47	ENSG00000170242	1	0.13	0.993662	0.730163	39.0468	23.7515	1	1	1	1
PDCD6IP	ENSG00000170248	0.70554	0.36	0.993662	0.730218	37.8986	23.7042	1	1	1	1
ZNF212	ENSG00000170260	1.9444e-06	0.992	0.993662	0.730273	2.32296	2.21773	1	1	1	1
MRAP	ENSG00000170262	0.002081	1.782	0.993662	0.730328	1	1	1	1	1	1
FAM161A	ENSG00000170264	5.1034e-13	1.014	0.993662	0.730383	1.94081	1.74983	1	1	1	1
ZNF282	ENSG00000170265	0.16317	0.469	0.993663	0.730439	35.0323	23.4693	1	1	1	1
FAXDC2	ENSG00000170271	1.7164e-08	1.225	0.993663	0.730494	1	1	1	1	1	1
CRTAP	ENSG00000170275	0.00055361	0.857	0.993663	0.730549	6.62805	7.99681	1	1	1	1
HSPB2	ENSG00000170276	0.00032989	1.48	0.993663	0.730604	1	1	1	1	1	1
C7orf33	ENSG00000170279	1.6048e-05	1.803	0.993663	0.73066	1	1	1	1	1	1
CNGB3	ENSG00000170289	7.7723e-19	1.018	0.993663	0.730715	1.87803	1.67516	1	1	1	1
SLN	ENSG00000170290	0.28701	1.893	0.993663	0.73077	1	1	1	1	1	1
ELP5	ENSG00000170291	2.078e-13	1.698	0.993663	0.730825	1	1	1	1	1	1
CMTM8	ENSG00000170293	0.059614	1.02	0.993663	0.730881	1.84737	1.63893	1	1	1	1
GABARAP	ENSG00000170296	0.26129	0.82	0.993663	0.730936	8.62184	10.4911	1	1	1	1
LGALS9B	ENSG00000170298	8.4381e-05	1.165	0.993664	0.730991	1	1	1	1	1	1
STX8	ENSG00000170310	1.3184e-08	1.252	0.993664	0.731046	1	1	1	1	1	1
CDK1	ENSG00000170312	0.99206	0.207	0.993664	0.731101	38.956	23.7498	1	1	1	1
UBB	ENSG00000170315	0.016904	1.56	0.993664	0.731157	1	1	1	1	1	1
NFRKB	ENSG00000170322	0.13431	0.368	0.993664	0.731212	37.7744	23.697	1	1	1	1
FABP4	ENSG00000170323	5.1764e-05	1.864	0.993664	0.731267	1	1	1	1	1	1
FRMPD2	ENSG00000170324	1.5123e-32	1.177	0.993664	0.731322	1	1	1	1	1	1
B3GNT2	ENSG00000170340	0.88722	0.413	0.993664	0.731378	36.8543	23.6344	1	1	1	1
FOS	ENSG00000170345	0.26176	0.645	0.993664	0.731433	22.8774	20.7968	1	1	1	1
TMED10	ENSG00000170348	0.86011	0.438	0.993664	0.731488	36.1472	23.5766	1	1	1	1
SMAD1	ENSG00000170365	0.98803	0.267	0.993665	0.731543	38.7541	23.744	1	1	1	1
CST2	ENSG00000170369	8.0628e-08	1.939	0.993665	0.731598	1	1	1	1	1	1
EMX2	ENSG00000170370	0.9507	0.316	0.993665	0.731654	38.418	23.7307	1	1	1	1
CST1	ENSG00000170373	3.3855e-08	1.96	0.993665	0.731709	1	1	1	1	1	1
SP7	ENSG00000170374	0.58269	0.558	0.993665	0.731764	30.0802	22.751	1	1	1	1
TCAF2	ENSG00000170379	2.0765e-08	1.921	0.993665	0.731819	1	1	1	1	1	1
SEMA3E	ENSG00000170381	8.7148e-09	0.679	0.993665	0.731875	19.7536	19.4605	1	1	1	1
SLC30A1	ENSG00000170385	0.98532	0.234	0.993665	0.73193	38.8859	23.748	1	1	1	1
ZNF804A	ENSG00000170396	0.0055255	0.479	0.993665	0.731985	34.6102	23.4236	1	1	1	1
GPRC5C	ENSG00000170412	0.00047422	0.878	0.993665	0.73204	5.67602	6.72826	1	1	1	1
TMEM182	ENSG00000170417	0.05562	0.785	0.993666	0.732096	10.8984	13.0007	1	1	1	1
VSTM2A	ENSG00000170419	0.27277	0.637	0.993666	0.732151	23.6028	21.0574	1	1	1	1
KRT8	ENSG00000170421	2.36e-08	1.067	0.993666	0.732206	1.24976	1	1	1	1	1
KRT78	ENSG00000170423	1.4942e-15	1.395	0.993666	0.732261	1	1	1	1	1	1
ADORA2B	ENSG00000170425	1.7674e-05	1.485	0.993666	0.732316	1	1	1	1	1	1
SDR9C7	ENSG00000170426	0.012329	0.879	0.993666	0.732372	5.63374	6.67109	1	1	1	1
MGMT	ENSG00000170430	1.1756e-07	1.783	0.993666	0.732427	1	1	1	1	1	1
METTL7B	ENSG00000170439	0.066221	0.985	0.993666	0.732482	2.45869	2.38871	1	1	1	1
AC021066.1	ENSG00000170442	3.6139e-07	1.195	0.993666	0.732537	1	1	1	1	1	1
HARS1	ENSG00000170445	2.3839e-06	0.763	0.993666	0.732592	12.5207	14.5564	1	1	1	1
KRT75	ENSG00000170454	4.041e-08	1.016	0.993667	0.732648	1.90918	1.71212	1	1	1	1
CD14	ENSG00000170458	4.8813e-05	1.592	0.993667	0.732703	1	1	1	1	1	1
DNAJC18	ENSG00000170464	4.8219e-08	1	0.993667	0.732758	2.17646	2.03585	1	1	1	1
SPATA24	ENSG00000170469	0.0026214	0.964	0.993667	0.732813	2.91164	2.97375	1	1	1	1
RALGAPB	ENSG00000170471	1	0.106	0.993667	0.732869	39.0566	23.7516	1	1	1	1
PYM1	ENSG00000170473	0.021852	0.995	0.993667	0.732924	2.26697	2.14787	1	1	1	1
KRT4	ENSG00000170477	5.4962e-10	1.06	0.993667	0.732979	1.32528	1.05099	1	1	1	1
SLC23A1	ENSG00000170482	0.023504	0.537	0.993667	0.733034	31.496	22.999	1	1	1	1
KRT74	ENSG00000170484	2.1183e-14	1.583	0.993667	0.73309	1	1	1	1	1	1
KISS1	ENSG00000170498	0.49039	1.41	0.993667	0.733145	1	1	1	1	1	1
LONRF2	ENSG00000170500	0.0011706	0.615	0.993668	0.7332	25.5518	21.6784	1	1	1	1
ELOVL6	ENSG00000170522	0.96581	0.319	0.993668	0.733255	38.3902	23.7294	1	1	1	1
PFKFB3	ENSG00000170525	0.24579	0.447	0.993668	0.73331	35.8523	23.5501	1	1	1	1
TMC7	ENSG00000170537	4.5498e-10	0.825	0.993668	0.733366	8.32787	10.1396	1	1	1	1
SERPINB9	ENSG00000170542	0.012327	0.879	0.993668	0.733421	5.63374	6.67109	1	1	1	1
SMAGP	ENSG00000170545	0.25441	1.324	0.993668	0.733476	1	1	1	1	1	1
IRX1	ENSG00000170549	0.0004765	1.069	0.993668	0.733531	1.22895	1	1	1	1	1
CDH2	ENSG00000170558	0.99171	0.29	0.993668	0.733587	38.6214	23.7392	1	1	1	1
IRX2	ENSG00000170561	0.021836	0.78	0.993668	0.733642	11.2545	13.3586	1	1	1	1
EMB	ENSG00000170571	1.0084e-11	1.486	0.993668	0.733697	1	1	1	1	1	1
DLGAP1	ENSG00000170579	0.99875	0.254	0.993669	0.733752	38.8132	23.7459	1	1	1	1
STAT2	ENSG00000170581	0.93065	0.319	0.993669	0.733807	38.3902	23.7294	1	1	1	1
NUDCD2	ENSG00000170584	0.0031978	1.205	0.993669	0.733863	1	1	1	1	1	1
IRF2BP1	ENSG00000170604	0.99024	0.259	0.993669	0.733918	38.7917	23.7452	1	1	1	1
OR9K2	ENSG00000170605	5.3659e-07	1.935	0.993669	0.733973	1	1	1	1	1	1
HSPA4	ENSG00000170606	0.99954	0.244	0.993669	0.734028	38.8521	23.7471	1	1	1	1
FOXA3	ENSG00000170608	0.73257	0.547	0.993669	0.734084	30.8406	22.8887	1	1	1	1
FAM71B	ENSG00000170613	0.0021732	1.324	0.993669	0.734139	1	1	1	1	1	1
SLC26A5	ENSG00000170615	6.9851e-08	0.724	0.993669	0.734194	15.7159	17.0931	1	1	1	1
SGCD	ENSG00000170624	0.0020725	0.824	0.993669	0.734249	8.38604	10.2096	1	1	1	1
GTSF1	ENSG00000170627	0.022144	0.778	0.99367	0.734305	11.3991	13.5013	1	1	1	1
ZNF16	ENSG00000170631	1.6538e-12	1.253	0.99367	0.73436	1	1	1	1	1	1
ARMC10	ENSG00000170632	0.00012123	1.097	0.99367	0.734415	1	1	1	1	1	1
RNF34	ENSG00000170633	0.61057	0.485	0.99367	0.73447	34.3414	23.3931	1	1	1	1
ACYP2	ENSG00000170634	6.5331e-05	1.836	0.99367	0.734526	1	1	1	1	1	1
TRABD	ENSG00000170638	0.022862	0.659	0.99367	0.734581	21.5951	20.2926	1	1	1	1
ATF7	ENSG00000170653	0.9984	0.205	0.99367	0.734636	38.9602	23.7499	1	1	1	1
RASA4B	ENSG00000170667	0.0214	1.452	0.99367	0.734691	1	1	1	1	1	1
SOCS6	ENSG00000170677	0.98865	0.221	0.99367	0.734746	38.9232	23.749	1	1	1	1
CAVIN4	ENSG00000170681	5.0529e-05	1.267	0.99367	0.734802	1	1	1	1	1	1
OR10A3	ENSG00000170683	3.5206e-07	1.852	0.993671	0.734857	1	1	1	1	1	1
HOXB9	ENSG00000170689	0.31202	0.757	0.993671	0.734912	12.9872	14.969	1	1	1	1
TTLL6	ENSG00000170703	9.7742e-20	1.077	0.993671	0.734967	1.14896	1	1	1	1	1
BOP1	ENSG00000170727	0.092793	1.32	0.993671	0.735023	1	1	1	1	1	1
SYT9	ENSG00000170743	0.30911	0.49	0.993671	0.735078	34.1083	23.3657	1	1	1	1
RBMXL2	ENSG00000170748	0.074817	0.733	0.993671	0.735133	14.9467	16.542	1	1	1	1
KIF5B	ENSG00000170759	0.99427	0.285	0.993671	0.735188	38.6537	23.7404	1	1	1	1
GPR37	ENSG00000170775	0.00033812	0.789	0.993671	0.735243	10.619	12.7133	1	1	1	1
AKAP13	ENSG00000170776	0.92909	0.294	0.993671	0.735299	38.5942	23.7381	1	1	1	1
TPD52L3	ENSG00000170777	0.19798	1.545	0.993671	0.735354	1	1	1	1	1	1
CDCA4	ENSG00000170779	0.083527	1.383	0.993672	0.735409	1	1	1	1	1	1
OR10A4	ENSG00000170782	1.6786e-05	1.797	0.993672	0.735464	1	1	1	1	1	1
SDR16C5	ENSG00000170786	0.01224	0.88	0.993672	0.735519	5.59173	6.61423	1	1	1	1
OR10A2	ENSG00000170790	0.0031211	1.672	0.993672	0.735575	1	1	1	1	1	1
CHCHD7	ENSG00000170791	0.034885	1.228	0.993672	0.73563	1	1	1	1	1	1
FOXN2	ENSG00000170802	0.49701	0.478	0.993672	0.735685	34.6539	23.4285	1	1	1	1
LMOD2	ENSG00000170807	0.00055222	0.857	0.993672	0.73574	6.62805	7.99681	1	1	1	1
CEL	ENSG00000170835	1.538e-06	0.892	0.993672	0.735796	5.10834	5.95637	1	1	1	1
GPR27	ENSG00000170837	0.34682	1.051	0.993672	0.735851	1.42879	1.16275	1	1	1	1
PSG6	ENSG00000170848	4.8204e-22	1.836	0.993672	0.735906	1	1	1	1	1	1
KBTBD2	ENSG00000170852	0.99795	0.234	0.993673	0.735961	38.8859	23.748	1	1	1	1
RIOX2	ENSG00000170854	2.2584e-08	1.071	0.993673	0.736017	1.20847	1	1	1	1	1
TRIAP1	ENSG00000170855	0.056508	1.608	0.993673	0.736072	1	1	1	1	1	1
KIAA0232	ENSG00000170871	0.99999	0.195	0.993673	0.736127	38.979	23.7503	1	1	1	1
MTSS1	ENSG00000170873	0.9997	0.212	0.993673	0.736182	38.9451	23.7496	1	1	1	1
TMEM43	ENSG00000170876	1.1608e-12	1.276	0.993673	0.736237	1	1	1	1	1	1
RNF139	ENSG00000170881	0.53807	0.438	0.993673	0.736293	36.1472	23.5766	1	1	1	1
CYTL1	ENSG00000170891	1.0733e-05	1.853	0.993673	0.736348	1	1	1	1	1	1
TSEN34	ENSG00000170892	0.3613	0.585	0.993673	0.736403	28.0482	22.3267	1	1	1	1
TRH	ENSG00000170893	0.00089084	1.209	0.993673	0.736458	1	1	1	1	1	1
MSANTD4	ENSG00000170903	0.013981	0.712	0.993674	0.736514	16.7657	17.7898	1	1	1	1
NUDT6	ENSG00000170917	2.9113e-05	0.948	0.993674	0.736569	3.3074	3.49899	1	1	1	1
TANC2	ENSG00000170921	1	0.158	0.993674	0.736624	39.0269	23.7512	1	1	1	1
PKHD1	ENSG00000170927	1.1657e-47	0.681	0.993674	0.736679	19.5699	19.3698	1	1	1	1
DNAJC24	ENSG00000170946	5.0103e-07	1.815	0.993674	0.736734	1	1	1	1	1	1
ZNF160	ENSG00000170949	0.028175	1.323	0.993674	0.73679	1	1	1	1	1	1
PGK2	ENSG00000170950	9.6757e-06	1.608	0.993674	0.736845	1	1	1	1	1	1
OR8B12	ENSG00000170953	0.25999	1.304	0.993674	0.7369	1	1	1	1	1	1
ZNF415	ENSG00000170954	0.21655	1.469	0.993674	0.736955	1	1	1	1	1	1
CAVIN3	ENSG00000170955	7.9971e-05	1.807	0.993674	0.737011	1	1	1	1	1	1
CEACAM3	ENSG00000170956	1.067e-09	1.52	0.993675	0.737066	1	1	1	1	1	1
DCDC1	ENSG00000170959	4.7858e-08	1.268	0.993675	0.737121	1	1	1	1	1	1
DDI1	ENSG00000170967	2.1471e-09	1.639	0.993675	0.737176	1	1	1	1	1	1
S1PR1	ENSG00000170989	0.73269	0.547	0.993675	0.737232	30.8406	22.8887	1	1	1	1
OR4D5	ENSG00000171014	9.0283e-06	1.87	0.993675	0.737287	1	1	1	1	1	1
PYGO1	ENSG00000171016	0.98683	0.228	0.993675	0.737342	38.904	23.7485	1	1	1	1
PKIA	ENSG00000171033	0.1418	1.761	0.993675	0.737397	1	1	1	1	1	1
XKR6	ENSG00000171044	0.99934	0.186	0.993675	0.737452	38.9936	23.7506	1	1	1	1
TSNARE1	ENSG00000171045	9.6275e-07	0.833	0.993675	0.737508	7.87367	9.58491	1	1	1	1
PATE1	ENSG00000171053	7.3818e-09	1.954	0.993675	0.737563	1	1	1	1	1	1
FEZ2	ENSG00000171055	1.1496e-11	1.474	0.993676	0.737618	1	1	1	1	1	1
SOX7	ENSG00000171056	0.47914	0.619	0.993676	0.737673	25.2036	21.5754	1	1	1	1
C8orf74	ENSG00000171060	7.0341e-12	1.943	0.993676	0.737729	1	1	1	1	1	1
C11orf24	ENSG00000171067	0.0023262	1.756	0.993676	0.737784	1	1	1	1	1	1
ALK	ENSG00000171094	3.2299e-06	0.448	0.993676	0.737839	35.8181	23.5469	1	1	1	1
OBP2B	ENSG00000171102	1.3223e-05	1.545	0.993676	0.737894	1	1	1	1	1	1
TRMT61B	ENSG00000171103	4.107e-08	1.015	0.993676	0.73795	1.92493	1.73088	1	1	1	1
MFN1	ENSG00000171109	2.5118e-10	0.796	0.993676	0.738005	10.1418	12.2091	1	1	1	1
GIMAP8	ENSG00000171115	7.1512e-05	0.986	0.993676	0.73806	2.43886	2.36359	1	1	1	1
KCNMB3	ENSG00000171121	8.2989e-09	1.869	0.993676	0.738115	1	1	1	1	1	1
FUT3	ENSG00000171124	6.2991e-05	1.954	0.993677	0.73817	1	1	1	1	1	1
KCNG3	ENSG00000171126	0.27167	0.638	0.993677	0.738226	23.5125	21.0259	1	1	1	1
ATP6V0E2	ENSG00000171130	0.29517	1.189	0.993677	0.738281	1	1	1	1	1	1
PRKCE	ENSG00000171132	0.99988	0.2	0.993677	0.738336	38.97	23.7501	1	1	1	1
JAGN1	ENSG00000171135	0.0074462	1.35	0.993677	0.738391	1	1	1	1	1	1
RLN3	ENSG00000171136	0.013378	1.658	0.993677	0.738447	1	1	1	1	1	1
TADA3	ENSG00000171148	5.6509e-05	0.867	0.993677	0.738502	6.15919	7.37698	1	1	1	1
SOCS5	ENSG00000171150	0.54156	0.466	0.993677	0.738557	35.1528	23.4818	1	1	1	1
C9orf16	ENSG00000171159	0.018442	1.916	0.993677	0.738612	1	1	1	1	1	1
MORN4	ENSG00000171160	0.54999	0.722	0.993677	0.738668	15.889	17.2123	1	1	1	1
OR2M4	ENSG00000171180	0.0031458	1.669	0.993677	0.738723	1	1	1	1	1	1
GRIK1	ENSG00000171189	1.1948e-09	0.72	0.993678	0.738778	16.0629	17.3303	1	1	1	1
MUC7	ENSG00000171195	0.014582	1.935	0.993678	0.738833	1	1	1	1	1	1
OPRPN	ENSG00000171199	0.38851	1.733	0.993678	0.738888	1	1	1	1	1	1
SMR3B	ENSG00000171201	0.38712	1.737	0.993678	0.738944	1	1	1	1	1	1
TMEM126A	ENSG00000171202	0.002157	1.326	0.993678	0.738999	1	1	1	1	1	1
TMEM126B	ENSG00000171204	0.00018551	1.635	0.993678	0.739054	1	1	1	1	1	1
TRIM8	ENSG00000171206	0.99438	0.26	0.993678	0.739109	38.7872	23.7451	1	1	1	1
CSN3	ENSG00000171209	0.011763	1.705	0.993678	0.739165	1	1	1	1	1	1
CLDN20	ENSG00000171217	0.0048881	1.895	0.993678	0.73922	1	1	1	1	1	1
CDC42BPG	ENSG00000171219	4.5623e-26	0.839	0.993678	0.739275	7.54596	9.17623	1	1	1	1
SCAND1	ENSG00000171222	0.2222	1.446	0.993679	0.73933	1	1	1	1	1	1
JUNB	ENSG00000171223	0.86299	0.46	0.993679	0.739385	35.3854	23.5053	1	1	1	1
TMEM37	ENSG00000171227	0.0023933	1.748	0.993679	0.739441	1	1	1	1	1	1
UGT2B7	ENSG00000171234	1.191e-13	1.438	0.993679	0.739496	1	1	1	1	1	1
LRG1	ENSG00000171236	0.095143	1.885	0.993679	0.739551	1	1	1	1	1	1
SHCBP1	ENSG00000171241	9.3806e-08	0.767	0.993679	0.739606	12.2152	14.278	1	1	1	1
SOSTDC1	ENSG00000171243	0.16334	1.015	0.993679	0.739661	1.92493	1.73088	1	1	1	1
NPTX1	ENSG00000171246	0.62501	0.48	0.993679	0.739717	34.5662	23.4187	1	1	1	1
FAM98B	ENSG00000171262	0.010312	0.65	0.993679	0.739772	22.421	20.6239	1	1	1	1
ZNF439	ENSG00000171291	0.012179	1.693	0.993679	0.739827	1	1	1	1	1	1
ZNF440	ENSG00000171295	0.014464	1.627	0.99368	0.739882	1	1	1	1	1	1
GAA	ENSG00000171298	2.8174e-18	0.981	0.99368	0.739938	2.53955	2.49161	1	1	1	1
KCNK3	ENSG00000171303	0.90018	0.401	0.99368	0.739993	37.1403	23.6555	1	1	1	1
CHST11	ENSG00000171310	0.40602	0.563	0.99368	0.740048	29.7213	22.6821	1	1	1	1
EXOSC1	ENSG00000171311	7.3521e-09	1.485	0.99368	0.740103	1	1	1	1	1	1
ESCO2	ENSG00000171320	3.1642e-07	0.833	0.99368	0.740159	7.87367	9.58491	1	1	1	1
KRT19	ENSG00000171345	0.0043426	0.734	0.99368	0.740214	14.8623	16.4793	1	1	1	1
KRT15	ENSG00000171346	2.3926e-16	1.526	0.99368	0.740269	1	1	1	1	1	1
LURAP1	ENSG00000171357	0.011822	1.182	0.99368	0.740324	1	1	1	1	1	1
KRT38	ENSG00000171360	3.9395e-09	1.229	0.99368	0.740379	1	1	1	1	1	1
KCND3	ENSG00000171385	0.98972	0.279	0.993681	0.740435	38.6898	23.7417	1	1	1	1
KRTAP4-4	ENSG00000171396	0.32211	1.854	0.993681	0.74049	1	1	1	1	1	1
KRT13	ENSG00000171401	0.00064096	0.838	0.993681	0.740545	7.59982	9.24386	1	1	1	1
ZNF581	ENSG00000171425	0.094471	1.309	0.993681	0.7406	1	1	1	1	1	1
NAT1	ENSG00000171428	1.9294e-14	1.886	0.993681	0.740656	1	1	1	1	1	1
KSR2	ENSG00000171435	1	0.131	0.993681	0.740711	39.0462	23.7515	1	1	1	1
ZNF524	ENSG00000171443	0.081085	1.401	0.993681	0.740766	1	1	1	1	1	1
MCC	ENSG00000171444	4.6577e-16	0.837	0.993681	0.740821	7.65397	9.3117	1	1	1	1
ZBTB26	ENSG00000171448	0.1378	0.64	0.993681	0.740877	23.3316	20.962	1	1	1	1
CDK5R2	ENSG00000171450	0.67068	0.601	0.993681	0.740932	26.7441	22.007	1	1	1	1
DSEL	ENSG00000171451	7.2945e-06	0.568	0.993682	0.740987	29.3542	22.6091	1	1	1	1
POLR1C	ENSG00000171453	6.3221e-10	1.401	0.993682	0.741042	1	1	1	1	1	1
ASXL1	ENSG00000171456	1.2511e-14	0.794	0.993682	0.741097	10.2766	12.3532	1	1	1	1
OR1L6	ENSG00000171459	3.0047e-05	1.91	0.993682	0.741153	1	1	1	1	1	1
DLK2	ENSG00000171462	0.77915	0.458	0.993682	0.741208	35.4604	23.5128	1	1	1	1
ZNF562	ENSG00000171466	0.056912	1.036	0.993682	0.741263	1.61861	1.37419	1	1	1	1
ZNF318	ENSG00000171467	0.37383	0.339	0.993682	0.741318	38.1782	23.7192	1	1	1	1
ZNF561	ENSG00000171469	3.0091e-05	1.696	0.993682	0.741374	1	1	1	1	1	1
MAP1LC3B2	ENSG00000171471	0.012693	1.678	0.993682	0.741429	1	1	1	1	1	1
WIPF2	ENSG00000171475	0.18669	0.535	0.993682	0.741484	31.6229	23.0194	1	1	1	1
OR1L3	ENSG00000171481	0.00017569	1.905	0.993683	0.741539	1	1	1	1	1	1
NLRP5	ENSG00000171487	1.1427e-13	0.795	0.993683	0.741595	10.209	12.2811	1	1	1	1
LRRC8C	ENSG00000171488	0.00078506	0.639	0.993683	0.74165	23.4221	20.9941	1	1	1	1
RSL1D1	ENSG00000171490	5.1679e-07	1.005	0.993683	0.741705	2.08936	1.92914	1	1	1	1
LRRC8D	ENSG00000171492	0.97752	0.312	0.993683	0.74176	38.4536	23.7323	1	1	1	1
MROH2B	ENSG00000171495	5.3194e-38	0.95	0.993683	0.741815	3.25536	3.42932	1	1	1	1
OR1L8	ENSG00000171496	0.08669	1.36	0.993683	0.741871	1	1	1	1	1	1
PPID	ENSG00000171497	1.9309e-09	1.169	0.993683	0.741926	1	1	1	1	1	1
OR1N2	ENSG00000171501	1.4852e-05	1.814	0.993683	0.741981	1	1	1	1	1	1
ETFDH	ENSG00000171503	2.778e-13	1.044	0.993683	0.742036	1.51457	1.25731	1	1	1	1
RXFP1	ENSG00000171509	1.3875e-12	0.896	0.993683	0.742092	4.9555	5.7473	1	1	1	1
LPAR3	ENSG00000171517	0.67935	0.593	0.993684	0.742147	27.4046	22.1738	1	1	1	1
PTGER4	ENSG00000171522	0.9755	0.3	0.993684	0.742202	38.5507	23.7364	1	1	1	1
TBCA	ENSG00000171530	0.16004	1.025	0.993684	0.742257	1.77278	1.55151	1	1	1	1
NEUROD2	ENSG00000171532	0.94202	0.332	0.993684	0.742312	38.258	23.7232	1	1	1	1
MAP6	ENSG00000171533	0.39507	0.568	0.993684	0.742368	29.3542	22.6091	1	1	1	1
BCL2L1	ENSG00000171552	0.93667	0.341	0.993684	0.742423	38.1543	23.718	1	1	1	1
FGG	ENSG00000171557	0.04963	0.536	0.993684	0.742478	31.5596	23.0093	1	1	1	1
FGA	ENSG00000171560	1.2236e-13	1.021	0.993684	0.742533	1.83222	1.62109	1	1	1	1
OR2AT4	ENSG00000171561	0.0036632	1.618	0.993684	0.742588	1	1	1	1	1	1
FGB	ENSG00000171564	0.56616	0.432	0.993684	0.742644	36.3315	23.5924	1	1	1	1
PLRG1	ENSG00000171566	0.99911	0.231	0.993685	0.742699	38.8952	23.7483	1	1	1	1
ZNF584	ENSG00000171574	0.00010489	1.124	0.993685	0.742754	1	1	1	1	1	1
DSCAM	ENSG00000171587	1	0.189	0.993685	0.74281	38.989	23.7505	1	1	1	1
DNAI2	ENSG00000171595	9.5317e-13	0.982	0.993685	0.742865	2.5191	2.46552	1	1	1	1
NMUR1	ENSG00000171596	5.0352e-05	1.267	0.993685	0.74292	1	1	1	1	1	1
CLSTN1	ENSG00000171603	0.97757	0.308	0.993685	0.742975	38.4875	23.7337	1	1	1	1
CXXC5	ENSG00000171604	0.88856	0.42	0.993685	0.74303	36.672	23.6203	1	1	1	1
ZNF274	ENSG00000171606	0.14989	0.473	0.993685	0.743086	34.8673	23.4518	1	1	1	1
PIK3CD	ENSG00000171608	0.99999	0.196	0.993685	0.743141	38.9773	23.7503	1	1	1	1
PTCRA	ENSG00000171611	0.14449	1.075	0.993685	0.743196	1.16848	1	1	1	1	1
SLC25A33	ENSG00000171612	0.0059223	0.825	0.993686	0.743251	8.32787	10.1396	1	1	1	1
P2RY6	ENSG00000171631	1.5307e-06	1.875	0.993686	0.743306	1	1	1	1	1	1
BPTF	ENSG00000171634	1	0.099	0.993686	0.743362	39.0585	23.7516	1	1	1	1
S100Z	ENSG00000171643	0.01321	1.663	0.993686	0.743417	1	1	1	1	1	1
ZIK1	ENSG00000171649	2.7592e-05	1.916	0.993686	0.743472	1	1	1	1	1	1
PLEKHG5	ENSG00000171680	3.3605e-06	0.565	0.993686	0.743527	29.5754	22.6534	1	1	1	1
LKAAEAR1	ENSG00000171695	0.025208	1.876	0.993686	0.743583	1	1	1	1	1	1
RGS19	ENSG00000171700	0.96134	0.295	0.993686	0.743638	38.5872	23.7378	1	1	1	1
TCEA2	ENSG00000171703	0.00056849	0.854	0.993686	0.743693	6.77436	8.18798	1	1	1	1
DEFB4A	ENSG00000171711	0.0011637	1.967	0.993686	0.743748	1	1	1	1	1	1
ANO5	ENSG00000171714	2.8542e-22	0.949	0.993687	0.743803	3.28128	3.46401	1	1	1	1
HDAC3	ENSG00000171720	0.56737	0.412	0.993687	0.743859	36.8794	23.6363	1	1	1	1
SPATA46	ENSG00000171722	1.7676e-10	1.886	0.993687	0.743914	1	1	1	1	1	1
GPHN	ENSG00000171723	0.99998	0.177	0.993687	0.743969	39.0061	23.7509	1	1	1	1
VAT1L	ENSG00000171724	9.9386e-07	1.072	0.993687	0.744024	1.19835	1	1	1	1	1
TMEM51	ENSG00000171729	0.30495	0.765	0.993687	0.74408	12.3674	14.4175	1	1	1	1
CAMTA1	ENSG00000171735	1	0.172	0.993687	0.744135	39.0123	23.751	1	1	1	1
LGALS4	ENSG00000171747	2.7538e-07	1.075	0.993687	0.74419	1.16848	1	1	1	1	1
LRRC34	ENSG00000171757	5.5187e-07	0.998	0.993687	0.744245	2.21225	2.08001	1	1	1	1
PAH	ENSG00000171759	6.4046e-23	1.502	0.993687	0.744301	1	1	1	1	1	1
GATM	ENSG00000171766	0.051418	0.534	0.993687	0.744356	31.6858	23.0295	1	1	1	1
SYCE1	ENSG00000171772	7.0153e-08	0.965	0.993688	0.744411	2.88842	2.94329	1	1	1	1
NXNL1	ENSG00000171773	0.011891	1.701	0.993688	0.744466	1	1	1	1	1	1
RASGRP4	ENSG00000171777	0.037579	0.459	0.993688	0.744521	35.423	23.5091	1	1	1	1
NHLH1	ENSG00000171786	0.25683	1.315	0.993688	0.744577	1	1	1	1	1	1
SLFNL1	ENSG00000171790	3.8491e-05	1.082	0.993688	0.744632	1.10152	1	1	1	1	1
BCL2	ENSG00000171791	0.55903	0.712	0.993688	0.744687	16.7657	17.7898	1	1	1	1
KNDC1	ENSG00000171798	0.0019859	0.398	0.993688	0.744742	37.2069	23.6602	1	1	1	1
WDR87	ENSG00000171804	6.1602e-20	0.943	0.993688	0.744798	3.44087	3.67832	1	1	1	1
METTL18	ENSG00000171806	2.8027e-05	1.388	0.993688	0.744853	1	1	1	1	1	1
CFAP46	ENSG00000171811	1.0615e-33	0.688	0.993688	0.744908	18.9286	19.0416	1	1	1	1
COL8A2	ENSG00000171812	0.11765	0.663	0.993689	0.744963	21.227	20.1369	1	1	1	1
PWWP2B	ENSG00000171813	0.8409	0.495	0.993689	0.745019	33.8667	23.3365	1	1	1	1
ZNF540	ENSG00000171817	0.39014	0.958	0.993689	0.745074	3.05462	3.16224	1	1	1	1
ANGPTL7	ENSG00000171819	9.168e-17	1.75	0.993689	0.745129	1	1	1	1	1	1
EXOSC10	ENSG00000171824	1.9676e-14	0.738	0.993689	0.745184	14.527	16.2259	1	1	1	1
NINJ2	ENSG00000171840	0.0010696	1.554	0.993689	0.745239	1	1	1	1	1	1
MLLT3	ENSG00000171843	0.99964	0.131	0.993689	0.745295	39.0462	23.7515	1	1	1	1
RPS21	ENSG00000171858	0.1406	1.088	0.993689	0.74535	1.04706	1	1	1	1	1
C3AR1	ENSG00000171860	3.3053e-09	1.585	0.993689	0.745405	1	1	1	1	1	1
MRM3	ENSG00000171861	5.5446e-10	1.415	0.993689	0.74546	1	1	1	1	1	1
PRND	ENSG00000171864	0.012539	1.682	0.99369	0.745516	1	1	1	1	1	1
RNASEH1	ENSG00000171865	0.011173	0.738	0.99369	0.745571	14.527	16.2259	1	1	1	1
PRNP	ENSG00000171867	0.00063182	1.299	0.99369	0.745626	1	1	1	1	1	1
KLF17	ENSG00000171872	4.6604e-09	1.357	0.99369	0.745681	1	1	1	1	1	1
AQP4	ENSG00000171885	0.0022919	0.991	0.99369	0.745737	2.34191	2.24146	1	1	1	1
TLN2	ENSG00000171914	0.99231	0.279	0.99369	0.745792	38.6898	23.7417	1	1	1	1
LGALS9C	ENSG00000171916	6.2016e-09	1.506	0.99369	0.745847	1	1	1	1	1	1
TVP23B	ENSG00000171928	0.00051742	1.053	0.99369	0.745902	1.40514	1.13698	1	1	1	1
FBXW10	ENSG00000171931	1.818e-27	1.117	0.99369	0.745957	1	1	1	1	1	1
OR10H3	ENSG00000171936	0.0021689	1.95	0.99369	0.746013	1	1	1	1	1	1
ZNF217	ENSG00000171940	0.99995	0.147	0.993691	0.746068	39.036	23.7513	1	1	1	1
OR52A5	ENSG00000171944	6.906e-06	1.673	0.993691	0.746123	1	1	1	1	1	1
ATPAF2	ENSG00000171953	2.2116e-09	1.438	0.993691	0.746178	1	1	1	1	1	1
CYP4F22	ENSG00000171954	5.2921e-06	0.783	0.993691	0.746233	11.0399	13.1441	1	1	1	1
FOXB1	ENSG00000171956	0.90634	0.392	0.993691	0.746289	37.3344	23.6689	1	1	1	1
PPIH	ENSG00000171960	7.4626e-05	1.189	0.993691	0.746344	1	1	1	1	1	1
DRC3	ENSG00000171962	2.5027e-09	1.042	0.993691	0.746399	1.53997	1.28562	1	1	1	1
ZNF57	ENSG00000171970	0.004632	1.533	0.993691	0.746454	1	1	1	1	1	1
SHLD1	ENSG00000171984	0.16633	1.007	0.993691	0.74651	2.05545	1.8879	1	1	1	1
C11orf40	ENSG00000171987	1.0628e-06	1.902	0.993691	0.746565	1	1	1	1	1	1
LDHAL6B	ENSG00000171989	0.073409	1.46	0.993691	0.74662	1	1	1	1	1	1
SYNPO	ENSG00000171992	0.98573	0.297	0.993692	0.746675	38.5728	23.7373	1	1	1	1
ZNF556	ENSG00000172000	9.248e-05	1.783	0.993692	0.74673	1	1	1	1	1	1
MAL	ENSG00000172005	0.83197	0.509	0.993692	0.746786	33.1449	23.2435	1	1	1	1
ZNF554	ENSG00000172006	3.7213e-10	1.188	0.993692	0.746841	1	1	1	1	1	1
RAB33B	ENSG00000172007	0.67523	0.597	0.993692	0.746896	27.0764	22.0922	1	1	1	1
THOP1	ENSG00000172009	0.0001213	0.641	0.993692	0.746951	23.241	20.9295	1	1	1	1
ANKRD20A4	ENSG00000172014	1.6819e-13	1.944	0.993692	0.747007	1	1	1	1	1	1
REG3A	ENSG00000172016	0.00062895	1.301	0.993692	0.747062	1	1	1	1	1	1
GAP43	ENSG00000172020	0.021461	1	0.993692	0.747117	2.17646	2.03585	1	1	1	1
REG1B	ENSG00000172023	1.9522e-06	1.612	0.993692	0.747172	1	1	1	1	1	1
EPHX4	ENSG00000172031	1.2908e-05	0.907	0.993693	0.747228	4.5557	5.19918	1	1	1	1
LAMB2	ENSG00000172037	2.5006e-19	0.655	0.993693	0.747283	21.9627	20.4431	1	1	1	1
USP19	ENSG00000172046	0.99999	0.203	0.993693	0.747338	38.9642	23.75	1	1	1	1
ORMDL3	ENSG00000172057	0.78329	0.591	0.993693	0.747393	27.5672	22.2133	1	1	1	1
KLF11	ENSG00000172059	8.3215e-09	1.47	0.993693	0.747448	1	1	1	1	1	1
LRRC15	ENSG00000172061	2.7349e-09	1.414	0.993693	0.747504	1	1	1	1	1	1
SMN1	ENSG00000172062	0.015829	1.929	0.993693	0.747559	1	1	1	1	1	1
TEX37	ENSG00000172073	3.1157e-05	1.908	0.993693	0.747614	1	1	1	1	1	1
KRCC1	ENSG00000172086	0.00067915	1.28	0.993693	0.747669	1	1	1	1	1	1
NME6	ENSG00000172113	4.2713e-07	1.359	0.993693	0.747725	1	1	1	1	1	1
CYCS	ENSG00000172115	0.63647	0.914	0.993693	0.74778	4.31642	4.87092	1	1	1	1
CD8B	ENSG00000172116	0.00040103	1.425	0.993694	0.747835	1	1	1	1	1	1
SLFN12	ENSG00000172123	4.6915e-07	1.346	0.993694	0.74789	1	1	1	1	1	1
CALB2	ENSG00000172137	4.5423e-07	1.02	0.993694	0.747946	1.84737	1.63893	1	1	1	1
SLC9C1	ENSG00000172139	3.0455e-15	0.765	0.993694	0.748001	12.3674	14.4175	1	1	1	1
OR1A1	ENSG00000172146	0.00011603	1.741	0.993694	0.748056	1	1	1	1	1	1
OR1A2	ENSG00000172150	0.027183	1.34	0.993694	0.748111	1	1	1	1	1	1
OR8I2	ENSG00000172154	9.3688e-06	1.867	0.993694	0.748166	1	1	1	1	1	1
LCE1D	ENSG00000172155	0.0040569	1.913	0.993694	0.748222	1	1	1	1	1	1
CCL11	ENSG00000172156	0.010211	1.751	0.993694	0.748277	1	1	1	1	1	1
FRMD3	ENSG00000172159	0.27023	0.442	0.993694	0.748332	36.0189	23.5652	1	1	1	1
SNTB1	ENSG00000172164	0.0010263	0.688	0.993695	0.748387	18.9286	19.0416	1	1	1	1
MTBP	ENSG00000172167	3.5074e-19	0.966	0.993695	0.748443	2.86537	2.91311	1	1	1	1
TEFM	ENSG00000172171	0.51424	0.519	0.993695	0.748498	32.5876	23.166	1	1	1	1
MALT1	ENSG00000172175	0.98651	0.3	0.993695	0.748553	38.5507	23.7364	1	1	1	1
PRL	ENSG00000172179	2.9015e-07	1.415	0.993695	0.748608	1	1	1	1	1	1
ISG20	ENSG00000172183	0.002899	1.694	0.993695	0.748664	1	1	1	1	1	1
OR4C11	ENSG00000172188	5.6002e-06	1.907	0.993695	0.748719	1	1	1	1	1	1
OR8U1	ENSG00000172199	8.7306e-07	1.913	0.993695	0.748774	1	1	1	1	1	1
ID4	ENSG00000172201	0.031243	1.833	0.993695	0.748829	1	1	1	1	1	1
OR4X2	ENSG00000172208	6.7397e-09	1.956	0.993695	0.748884	1	1	1	1	1	1
CEBPB	ENSG00000172216	0.35809	1.025	0.993696	0.74894	1.77278	1.55151	1	1	1	1
AZU1	ENSG00000172232	3.9068e-05	1.642	0.993696	0.748995	1	1	1	1	1	1
TPSAB1	ENSG00000172236	1.2733e-13	1.95	0.993696	0.74905	1	1	1	1	1	1
PAIP1	ENSG00000172239	0.99884	0.198	0.993696	0.749105	38.9737	23.7502	1	1	1	1
CLEC7A	ENSG00000172243	5.5087e-12	1.876	0.993696	0.749161	1	1	1	1	1	1
C5orf34	ENSG00000172244	8.9961e-15	1.075	0.993696	0.749216	1.16848	1	1	1	1	1
C1QTNF4	ENSG00000172247	0.17229	0.991	0.993696	0.749271	2.34191	2.24146	1	1	1	1
ZNF131	ENSG00000172262	0.99983	0.162	0.993696	0.749326	39.0231	23.7511	1	1	1	1
MACROD2	ENSG00000172264	0.43472	0.434	0.993696	0.749381	36.2711	23.5873	1	1	1	1
DPAGT1	ENSG00000172269	1.117e-05	1.082	0.993696	0.749437	1.10152	1	1	1	1	1
BSG	ENSG00000172270	2.5873e-05	0.964	0.993696	0.749492	2.91164	2.97375	1	1	1	1
HINFP	ENSG00000172273	0.03685	0.514	0.993697	0.749547	32.8707	23.206	1	1	1	1
OR10V1	ENSG00000172289	0.00084587	1.626	0.993697	0.749602	1	1	1	1	1	1
SPTLC3	ENSG00000172296	3.2277e-07	0.832	0.993697	0.749658	7.92936	9.65367	1	1	1	1
COPRS	ENSG00000172301	0.25305	0.832	0.993697	0.749713	7.92936	9.65367	1	1	1	1
TP53RK	ENSG00000172315	0.00077469	1.651	0.993697	0.749768	1	1	1	1	1	1
B3GALT1	ENSG00000172318	0.01019	0.916	0.993697	0.749823	4.25014	4.78007	1	1	1	1
OR5A1	ENSG00000172320	8.8011e-06	1.627	0.993697	0.749879	1	1	1	1	1	1
CLEC12A	ENSG00000172322	2.6022e-07	1.43	0.993697	0.749934	1	1	1	1	1	1
BPGM	ENSG00000172331	0.021313	1.001	0.993697	0.749989	2.15877	2.01409	1	1	1	1
SUCLG2	ENSG00000172340	5.7163e-14	1.497	0.993697	0.750044	1	1	1	1	1	1
STARD5	ENSG00000172345	6.1762e-05	1.226	0.993698	0.750099	1	1	1	1	1	1
IL16	ENSG00000172349	1.2449e-10	0.687	0.993698	0.750155	19.02	19.0895	1	1	1	1
OR5B12	ENSG00000172362	0.020305	1.476	0.993698	0.75021	1	1	1	1	1	1
OR5B2	ENSG00000172365	0.072121	1.471	0.993698	0.750265	1	1	1	1	1	1
MCRIP2	ENSG00000172366	0.3719	0.995	0.993698	0.75032	2.26697	2.14787	1	1	1	1
OR9I1	ENSG00000172377	0.37773	0.983	0.993698	0.750375	2.49881	2.43968	1	1	1	1
GNG12	ENSG00000172380	0.58936	1.055	0.993698	0.750431	1.38187	1.11176	1	1	1	1
OR6Q1	ENSG00000172381	0.0015367	1.437	0.993698	0.750486	1	1	1	1	1	1
PRSS27	ENSG00000172382	8.0112e-05	1.175	0.993698	0.750541	1	1	1	1	1	1
MYOZ2	ENSG00000172399	0.0015748	1.071	0.993698	0.750596	1.20847	1	1	1	1	1
SYNPO2	ENSG00000172403	8.5623e-08	0.629	0.993698	0.750652	24.3204	21.2989	1	1	1	1
DNAJB7	ENSG00000172404	8.592e-09	1.867	0.993699	0.750707	1	1	1	1	1	1
INSL5	ENSG00000172410	0.13604	1.779	0.993699	0.750762	1	1	1	1	1	1
EFCAB3	ENSG00000172421	3.4807e-09	1.015	0.993699	0.750817	1.92493	1.73088	1	1	1	1
TTC36	ENSG00000172425	0.00022268	1.588	0.993699	0.750873	1	1	1	1	1	1
COPS9	ENSG00000172428	0.0013405	1.481	0.993699	0.750928	1	1	1	1	1	1
FGGY	ENSG00000172456	3.1851e-18	1.215	0.993699	0.750983	1	1	1	1	1	1
OR9G4	ENSG00000172457	1.8533e-06	1.858	0.993699	0.751038	1	1	1	1	1	1
OR5AR1	ENSG00000172459	7.6881e-08	1.94	0.993699	0.751093	1	1	1	1	1	1
OR5AP2	ENSG00000172464	0.0041572	1.573	0.993699	0.751149	1	1	1	1	1	1
ZNF24	ENSG00000172466	0.98114	0.301	0.993699	0.751204	38.5431	23.7361	1	1	1	1
MANEA	ENSG00000172469	0.00052273	0.865	0.9937	0.751259	6.25068	7.49873	1	1	1	1
MAB21L4	ENSG00000172478	2.5445e-08	1.534	0.9937	0.751314	1	1	1	1	1	1
AGXT	ENSG00000172482	1.2332e-07	1.028	0.9937	0.75137	1.72941	1.50115	1	1	1	1
OR8J1	ENSG00000172487	1.0089e-06	1.905	0.9937	0.751425	1	1	1	1	1	1
OR5T3	ENSG00000172489	0.0004197	1.796	0.9937	0.75148	1	1	1	1	1	1
AFF1	ENSG00000172493	0.71038	0.347	0.9937	0.751535	38.0792	23.7141	1	1	1	1
ACOT12	ENSG00000172497	2.7282e-14	1.087	0.9937	0.751591	1.05596	1	1	1	1	1
FIBP	ENSG00000172500	4.3854e-06	1.041	0.9937	0.751646	1.55282	1.3	1	1	1	1
CARNS1	ENSG00000172508	2.0274e-06	0.865	0.9937	0.751701	6.25068	7.49873	1	1	1	1
OR10H5	ENSG00000172519	0.071847	1.473	0.9937	0.751756	1	1	1	1	1	1
BANP	ENSG00000172530	0.99388	0.273	0.9937	0.751811	38.7232	23.7429	1	1	1	1
CTSW	ENSG00000172543	6.8595e-12	1.376	0.993701	0.751867	1	1	1	1	1	1
NIPAL4	ENSG00000172548	0.0013718	0.884	0.993701	0.751922	5.42639	6.38989	1	1	1	1
MUCL1	ENSG00000172551	3.0923e-05	1.908	0.993701	0.751977	1	1	1	1	1	1
FNDC9	ENSG00000172568	0.0073799	1.353	0.993701	0.752032	1	1	1	1	1	1
KLHL6	ENSG00000172578	4.0253e-06	0.805	0.993701	0.752088	9.55069	11.5611	1	1	1	1
CHCHD1	ENSG00000172586	6.7411e-06	1.895	0.993701	0.752143	1	1	1	1	1	1
MRPL52	ENSG00000172590	2.1598e-07	1.702	0.993701	0.752198	1	1	1	1	1	1
SMPDL3A	ENSG00000172594	6.2788e-21	1.79	0.993701	0.752253	1	1	1	1	1	1
RND1	ENSG00000172602	0.73701	0.48	0.993701	0.752308	34.5662	23.4187	1	1	1	1
RAD9A	ENSG00000172613	4.0279e-06	1.052	0.993701	0.752364	1.41692	1.1498	1	1	1	1
OR10AD1	ENSG00000172640	0.0085157	1.299	0.993702	0.752419	1	1	1	1	1	1
AGAP5	ENSG00000172650	0.0059176	1.438	0.993702	0.752474	1	1	1	1	1	1
TAF15	ENSG00000172660	0.16517	0.398	0.993702	0.752529	37.2069	23.6602	1	1	1	1
ZMAT3	ENSG00000172667	0.00019034	1.018	0.993702	0.752585	1.87803	1.67516	1	1	1	1
ZFAND4	ENSG00000172671	1.1579e-11	1.056	0.993702	0.75264	1.37037	1.09935	1	1	1	1
THEMIS	ENSG00000172673	1.9597e-06	0.868	0.993702	0.752695	6.11388	7.31653	1	1	1	1
MOS	ENSG00000172680	0.58928	0.679	0.993702	0.75275	19.7536	19.4605	1	1	1	1
ZNF738	ENSG00000172687	0.042023	1.15	0.993702	0.752806	1	1	1	1	1	1
MS4A10	ENSG00000172689	1.136e-11	1.823	0.993702	0.752861	1	1	1	1	1	1
SLFN11	ENSG00000172716	8.2249e-19	1.562	0.993702	0.752916	1	1	1	1	1	1
CCL19	ENSG00000172724	0.31691	1.127	0.993702	0.752971	1	1	1	1	1	1
CORO1B	ENSG00000172725	4.5885e-05	0.779	0.993703	0.753026	11.3266	13.43	1	1	1	1
FUT10	ENSG00000172728	5.4119e-09	1.084	0.993703	0.753082	1.08308	1	1	1	1	1
LRRC20	ENSG00000172731	0.04387	1.133	0.993703	0.753137	1	1	1	1	1	1
MUS81	ENSG00000172732	8.8469e-13	0.986	0.993703	0.753192	2.43886	2.36359	1	1	1	1
PURG	ENSG00000172733	0.961	0.295	0.993703	0.753247	38.5872	23.7378	1	1	1	1
TMEM217	ENSG00000172738	7.1339e-05	1.503	0.993703	0.753302	1	1	1	1	1	1
OR4D9	ENSG00000172742	0.00096084	1.588	0.993703	0.753358	1	1	1	1	1	1
COL6A5	ENSG00000172752	5.609e-45	0.92	0.993703	0.753413	4.12032	4.60224	1	1	1	1
CFL1	ENSG00000172757	0.55563	0.716	0.993703	0.753468	16.413	17.5626	1	1	1	1
TMCC1	ENSG00000172765	0.84526	0.386	0.993703	0.753523	37.4545	23.6769	1	1	1	1
NAA16	ENSG00000172766	1.8144e-18	0.955	0.993704	0.753579	3.12852	3.26025	1	1	1	1
OR5B3	ENSG00000172769	4.7001e-05	1.874	0.993704	0.753634	1	1	1	1	1	1
EFCAB12	ENSG00000172771	1.5401e-05	0.782	0.993704	0.753689	11.1112	13.2157	1	1	1	1
OR10W1	ENSG00000172772	0.01572	1.592	0.993704	0.753744	1	1	1	1	1	1
OR1S1	ENSG00000172774	4.1578e-05	1.885	0.993704	0.7538	1	1	1	1	1	1
PSME3IP1	ENSG00000172775	0.19472	0.594	0.993704	0.753855	27.323	22.1538	1	1	1	1
RAB43	ENSG00000172780	0.56224	0.708	0.993704	0.75391	17.1211	18.0118	1	1	1	1
FADS6	ENSG00000172782	1.1478e-09	1.715	0.993704	0.753965	1	1	1	1	1	1
CBWD1	ENSG00000172785	1.369e-06	1.197	0.993704	0.75402	1	1	1	1	1	1
HOXC5	ENSG00000172789	5.7754e-05	1.553	0.993704	0.754076	1	1	1	1	1	1
RAB37	ENSG00000172794	8.1116e-08	1.381	0.993704	0.754131	1	1	1	1	1	1
DCP2	ENSG00000172795	0.66403	0.414	0.993705	0.754186	36.829	23.6325	1	1	1	1
SNX32	ENSG00000172803	1.8347e-18	1.399	0.993705	0.754241	1	1	1	1	1	1
RPL38	ENSG00000172809	0.8255	0.52	0.993705	0.754297	32.53	23.1576	1	1	1	1
CYP7B1	ENSG00000172817	3.2954e-06	0.932	0.993705	0.754352	3.75199	4.09953	1	1	1	1
OVOL1	ENSG00000172818	0.87808	0.422	0.993705	0.754407	36.6178	23.616	1	1	1	1
RARG	ENSG00000172819	0.99478	0.237	0.993705	0.754462	38.8763	23.7478	1	1	1	1
CES3	ENSG00000172828	2.3374e-12	1.146	0.993705	0.754517	1	1	1	1	1	1
SSH3	ENSG00000172830	3.4726e-14	1.018	0.993705	0.754573	1.87803	1.67516	1	1	1	1
CES2	ENSG00000172831	3.5781e-16	1.288	0.993705	0.754628	1	1	1	1	1	1
PDP2	ENSG00000172840	8.1837e-05	0.966	0.993705	0.754683	2.86537	2.91311	1	1	1	1
KRT2	ENSG00000172867	0.0012882	0.67	0.993706	0.754738	20.5821	19.8516	1	1	1	1
DMXL1	ENSG00000172869	1	0.202	0.993706	0.754794	38.9661	23.75	1	1	1	1
ZNF621	ENSG00000172888	1.0463e-05	1.092	0.993706	0.754849	1.0122	1	1	1	1	1
EGFL7	ENSG00000172889	5.5498e-18	1.919	0.993706	0.754904	1	1	1	1	1	1
NADSYN1	ENSG00000172890	1.2527e-16	0.939	0.993706	0.754959	3.55117	3.82719	1	1	1	1
MYEOV	ENSG00000172927	0.0033849	1.927	0.993706	0.755015	1	1	1	1	1	1
MYD88	ENSG00000172936	0.12443	0.655	0.993706	0.75507	21.9627	20.4431	1	1	1	1
OXSR1	ENSG00000172939	0.77444	0.368	0.993706	0.755125	37.7744	23.697	1	1	1	1
SLC22A13	ENSG00000172940	5.3133e-14	1.376	0.993706	0.75518	1	1	1	1	1	1
LCLAT1	ENSG00000172954	0.00025546	0.82	0.993706	0.755235	8.62184	10.4911	1	1	1	1
ADH6	ENSG00000172955	1.6373e-06	1.173	0.993706	0.755291	1	1	1	1	1	1
KAT5	ENSG00000172977	0.088234	0.472	0.993707	0.755346	34.909	23.4562	1	1	1	1
SH3RF3	ENSG00000172985	0.028368	0.527	0.993707	0.755401	32.1165	23.0964	1	1	1	1
GXYLT2	ENSG00000172986	5.3671e-14	1.502	0.993707	0.755456	1	1	1	1	1	1
HPSE2	ENSG00000172987	0.00015083	0.686	0.993707	0.755512	19.1115	19.1371	1	1	1	1
ARPP21	ENSG00000172995	0.012016	0.439	0.993707	0.755567	36.1155	23.5738	1	1	1	1
CCDC96	ENSG00000173013	1.9555e-17	1.73	0.993707	0.755622	1	1	1	1	1	1
GRK2	ENSG00000173020	0.99998	0.178	0.993707	0.755677	39.0048	23.7508	1	1	1	1
RELA	ENSG00000173039	0.99948	0.181	0.993707	0.755733	39.0008	23.7508	1	1	1	1
EVC2	ENSG00000173040	1.0207e-34	1.064	0.993707	0.755788	1.28161	1.00465	1	1	1	1
ZNF680	ENSG00000173041	0.42	0.903	0.993707	0.755843	4.69766	5.39393	1	1	1	1
FAM222B	ENSG00000173065	0.29182	0.544	0.993708	0.755898	31.0409	22.9232	1	1	1	1
DEC1	ENSG00000173077	2.6727e-05	1.917	0.993708	0.755953	1	1	1	1	1	1
RXFP4	ENSG00000173080	6.008e-06	1.698	0.993708	0.756009	1	1	1	1	1	1
HPSE	ENSG00000173083	2.266e-14	1.159	0.993708	0.756064	1	1	1	1	1	1
COQ2	ENSG00000173085	0.0013386	0.887	0.993708	0.756119	5.30516	6.22493	1	1	1	1
CCDC63	ENSG00000173093	5.2679e-19	1.294	0.993708	0.756174	1	1	1	1	1	1
HSPA6	ENSG00000173110	6.8282e-06	1.384	0.993708	0.756229	1	1	1	1	1	1
TRMT112	ENSG00000173113	0.13916	1.094	0.993708	0.756285	1	1	1	1	1	1
LRRN3	ENSG00000173114	0.032413	0.626	0.993708	0.75634	24.5871	21.3848	1	1	1	1
ACSM6	ENSG00000173124	1.5331e-07	1.006	0.993708	0.756395	2.07234	1.90842	1	1	1	1
ADCK5	ENSG00000173137	0.0043693	0.588	0.993708	0.75645	27.8089	22.2709	1	1	1	1
MRPL57	ENSG00000173141	0.13887	1.77	0.993709	0.756506	1	1	1	1	1	1
ESRRA	ENSG00000173153	0.59696	0.49	0.993709	0.756561	34.1083	23.3657	1	1	1	1
RHOD	ENSG00000173156	0.015921	1.086	0.993709	0.756616	1.06492	1	1	1	1	1
ADAMTS20	ENSG00000173157	4.4534e-38	0.834	0.993709	0.756671	7.81829	9.51633	1	1	1	1
COMMD1	ENSG00000173163	0.2201	0.886	0.993709	0.756727	5.34531	6.2796	1	1	1	1
RAPH1	ENSG00000173166	0.99985	0.223	0.993709	0.756782	38.9179	23.7489	1	1	1	1
MTX1	ENSG00000173171	0.013271	0.718	0.993709	0.756837	16.2376	17.4471	1	1	1	1
PARP15	ENSG00000173200	6.7366e-09	0.961	0.993709	0.756892	2.98234	3.06675	1	1	1	1
AHSA2P	ENSG00000173209	0.00018	1.642	0.993709	0.756947	1	1	1	1	1	1
ABLIM3	ENSG00000173210	1.0625e-07	0.59	0.993709	0.757003	27.648	22.2327	1	1	1	1
MAB21L3	ENSG00000173212	9.6909e-07	1.075	0.993709	0.757058	1.16848	1	1	1	1	1
TUBB8B	ENSG00000173213	0.0002589	1.868	0.99371	0.757113	1	1	1	1	1	1
MFSD4B	ENSG00000173214	8.298e-06	1.126	0.99371	0.757168	1	1	1	1	1	1
IQCB1	ENSG00000173226	1.3581e-12	0.897	0.99371	0.757224	4.91792	5.69585	1	1	1	1
SYT12	ENSG00000173227	1.7402e-05	1.018	0.99371	0.757279	1.87803	1.67516	1	1	1	1
GOLGB1	ENSG00000173230	9.2969e-12	0.42	0.99371	0.757334	36.672	23.6203	1	1	1	1
C11orf86	ENSG00000173237	6.5689e-06	1.897	0.99371	0.757389	1	1	1	1	1	1
LIPM	ENSG00000173239	3.025e-10	1.203	0.99371	0.757444	1	1	1	1	1	1
DMRT2	ENSG00000173253	0.0096606	0.757	0.99371	0.7575	12.9872	14.969	1	1	1	1
ZNF483	ENSG00000173258	0.96736	0.324	0.99371	0.757555	38.3417	23.7272	1	1	1	1
PLAC8L1	ENSG00000173261	0.0083287	1.307	0.99371	0.75761	1	1	1	1	1	1
SLC2A14	ENSG00000173262	0.041173	0.604	0.993711	0.757665	26.4924	21.9406	1	1	1	1
SNCG	ENSG00000173267	0.0008475	1.625	0.993711	0.757721	1	1	1	1	1	1
ZBTB21	ENSG00000173276	0.99778	0.249	0.993711	0.757776	38.8333	23.7465	1	1	1	1
PPP1R3B	ENSG00000173281	0.065025	0.991	0.993711	0.757831	2.34191	2.24146	1	1	1	1
OR10K1	ENSG00000173285	0.31356	1.136	0.993711	0.757886	1	1	1	1	1	1
GPR148	ENSG00000173302	6.2587e-05	1.842	0.993711	0.757942	1	1	1	1	1	1
STOX2	ENSG00000173320	0.48409	0.425	0.993711	0.757997	36.5346	23.6093	1	1	1	1
CST9	ENSG00000173335	0.0010911	1.887	0.993711	0.758052	1	1	1	1	1	1
KCNK7	ENSG00000173338	3.478e-05	1.666	0.993711	0.758107	1	1	1	1	1	1
SFT2D3	ENSG00000173349	0.1013	1.873	0.993711	0.758162	1	1	1	1	1	1
C1QB	ENSG00000173369	0.15392	1.044	0.993711	0.758218	1.51457	1.25731	1	1	1	1
C1QA	ENSG00000173372	0.0038204	1.153	0.993712	0.758273	1	1	1	1	1	1
NDNF	ENSG00000173376	0.38029	0.512	0.993712	0.758328	32.9814	23.2213	1	1	1	1
IQCF1	ENSG00000173389	0.0011241	1.15	0.993712	0.758383	1	1	1	1	1	1
OLR1	ENSG00000173391	0.007199	0.796	0.993712	0.758439	10.1418	12.2091	1	1	1	1
GLIPR1L1	ENSG00000173401	1.0546e-06	1.45	0.993712	0.758494	1	1	1	1	1	1
DAG1	ENSG00000173402	0.98117	0.301	0.993712	0.758549	38.5431	23.7361	1	1	1	1
INSM1	ENSG00000173404	0.26893	0.809	0.993712	0.758604	9.2961	11.274	1	1	1	1
DAB1	ENSG00000173406	0.99915	0.215	0.993712	0.75866	38.9381	23.7494	1	1	1	1
ARV1	ENSG00000173409	3.5867e-06	1.255	0.993712	0.758715	1	1	1	1	1	1
NAA20	ENSG00000173418	0.0062021	1.026	0.993712	0.75877	1.75821	1.53455	1	1	1	1
CCDC36	ENSG00000173421	0.024502	0.763	0.993712	0.758825	12.5207	14.5564	1	1	1	1
MICOS10	ENSG00000173436	0.78732	0.584	0.993713	0.75888	28.1274	22.3448	1	1	1	1
EHBP1L1	ENSG00000173442	7.1163e-13	0.659	0.993713	0.758936	21.5951	20.2926	1	1	1	1
THAP2	ENSG00000173451	1.5504e-07	1.748	0.993713	0.758991	1	1	1	1	1	1
TMEM196	ENSG00000173452	4.2115e-06	1.757	0.993713	0.759046	1	1	1	1	1	1
RNF26	ENSG00000173456	0.65284	0.522	0.993713	0.759101	32.4136	23.1407	1	1	1	1
PPP1R14B	ENSG00000173457	0.0043794	1.554	0.993713	0.759157	1	1	1	1	1	1
AGR3	ENSG00000173467	2.2088e-19	1.976	0.993713	0.759212	1	1	1	1	1	1
ZNF417	ENSG00000173480	0.0067514	1.849	0.993713	0.759267	1	1	1	1	1	1
PTPRM	ENSG00000173482	0.99998	0.233	0.993713	0.759322	38.889	23.7481	1	1	1	1
FKBP2	ENSG00000173486	0.049274	1.089	0.993713	0.759378	1.03824	1	1	1	1	1
VEGFB	ENSG00000173511	1.3114e-09	1.873	0.993714	0.759433	1	1	1	1	1	1
PEAK1	ENSG00000173517	0.00086831	0.442	0.993714	0.759488	36.0189	23.5652	1	1	1	1
TNFRSF10D	ENSG00000173530	3e-08	1.17	0.993714	0.759543	1	1	1	1	1	1
TNFRSF10C	ENSG00000173535	3.1588e-06	1.798	0.993714	0.759598	1	1	1	1	1	1
MOB1B	ENSG00000173542	0.035037	0.879	0.993714	0.759654	5.63374	6.67109	1	1	1	1
NABP1	ENSG00000173559	3.2763e-05	1.356	0.993714	0.759709	1	1	1	1	1	1
NUDT18	ENSG00000173566	1.8736e-06	1.619	0.993714	0.759764	1	1	1	1	1	1
ADGRF3	ENSG00000173567	1.1879e-22	1.143	0.993714	0.759819	1	1	1	1	1	1
NLRP13	ENSG00000173572	9.0301e-16	0.958	0.993714	0.759875	3.05462	3.16224	1	1	1	1
CHD2	ENSG00000173575	1	0.07	0.993714	0.75993	39.0637	23.7517	1	1	1	1
CCDC106	ENSG00000173581	0.027151	0.939	0.993714	0.759985	3.55117	3.82719	1	1	1	1
CEP83	ENSG00000173588	4.2942e-14	0.894	0.993715	0.76004	5.03141	5.85119	1	1	1	1
SULT1B1	ENSG00000173597	3.2594e-08	1.311	0.993715	0.760095	1	1	1	1	1	1
NUDT4	ENSG00000173598	0.79724	0.492	0.993715	0.760151	34.0127	23.3543	1	1	1	1
PC	ENSG00000173599	0.013834	0.435	0.993715	0.760206	36.2405	23.5847	1	1	1	1
UGT2A1	ENSG00000173610	3.8806e-17	1.533	0.993715	0.760261	1	1	1	1	1	1
GPRC6A	ENSG00000173612	5.5919e-17	1.302	0.993715	0.760316	1	1	1	1	1	1
NMNAT1	ENSG00000173614	0.035353	0.877	0.993715	0.760371	5.71857	6.78573	1	1	1	1
LRFN4	ENSG00000173621	0.91295	0.387	0.993715	0.760427	37.435	23.6757	1	1	1	1
TRAPPC3L	ENSG00000173626	1.5719e-05	1.509	0.993715	0.760482	1	1	1	1	1	1
APOBEC4	ENSG00000173627	8.1741e-05	1.47	0.993715	0.760537	1	1	1	1	1	1
HSPB7	ENSG00000173641	0.016292	1.576	0.993715	0.760592	1	1	1	1	1	1
RCE1	ENSG00000173653	0.15955	0.62	0.993716	0.760648	25.116	21.549	1	1	1	1
UQCRH	ENSG00000173660	0.0020194	1.347	0.993716	0.760703	1	1	1	1	1	1
TAS1R1	ENSG00000173662	7.3432e-14	1.174	0.993716	0.760758	1	1	1	1	1	1
HES3	ENSG00000173673	0.27711	1.246	0.993716	0.760813	1	1	1	1	1	1
SPDYE2B	ENSG00000173678	0.37648	1.761	0.993716	0.760869	1	1	1	1	1	1
OR1L1	ENSG00000173679	0.33258	1.839	0.993716	0.760924	1	1	1	1	1	1
PSMD1	ENSG00000173692	1	0.118	0.993716	0.760979	39.0523	23.7516	1	1	1	1
SPATA3	ENSG00000173699	0.0010708	1.554	0.993716	0.761034	1	1	1	1	1	1
MUC13	ENSG00000173702	0.0024356	0.696	0.993716	0.761089	18.2003	18.646	1	1	1	1
SUSD5	ENSG00000173705	4.0003e-11	1.363	0.993716	0.761145	1	1	1	1	1	1
HEG1	ENSG00000173706	1.8858e-07	0.573	0.993717	0.7612	28.9792	22.5316	1	1	1	1
WFIKKN2	ENSG00000173714	0.0036109	0.755	0.993717	0.761255	13.1449	15.105	1	1	1	1
C11orf80	ENSG00000173715	2.0062e-09	0.962	0.993717	0.76131	2.9586	3.03548	1	1	1	1
AP000769.1	ENSG00000173727	0.054792	1.624	0.993717	0.761366	1	1	1	1	1	1
C1orf100	ENSG00000173728	1.2575e-07	1.537	0.993717	0.761421	1	1	1	1	1	1
AGFG1	ENSG00000173744	0.99276	0.278	0.993717	0.761476	38.6955	23.7419	1	1	1	1
STAT5B	ENSG00000173757	0.99988	0.22	0.993717	0.761531	38.9258	23.7491	1	1	1	1
CD7	ENSG00000173762	0.05135	1.073	0.993717	0.761587	1.18831	1	1	1	1	1
TOPAZ1	ENSG00000173769	0.97746	0.301	0.993717	0.761642	38.5431	23.7361	1	1	1	1
CNP	ENSG00000173786	0.98405	0.279	0.993717	0.761697	38.6898	23.7417	1	1	1	1
HAP1	ENSG00000173805	3.3512e-26	1.637	0.993717	0.761752	1	1	1	1	1	1
TDRD12	ENSG00000173809	2.9169e-13	1.37	0.993718	0.761807	1	1	1	1	1	1
EIF1	ENSG00000173812	0.8307	0.511	0.993718	0.761863	33.0363	23.2288	1	1	1	1
ENDOV	ENSG00000173818	1.0129e-09	1.355	0.993718	0.761918	1	1	1	1	1	1
TIGD3	ENSG00000173825	2.63e-10	1.492	0.993718	0.761973	1	1	1	1	1	1
KCNH6	ENSG00000173826	7.1244e-31	1.401	0.993718	0.762028	1	1	1	1	1	1
MARCHF10	ENSG00000173838	3.2957e-24	1.393	0.993718	0.762084	1	1	1	1	1	1
PLK3	ENSG00000173846	1.8504e-06	0.713	0.993718	0.762139	16.6773	17.7335	1	1	1	1
NET1	ENSG00000173848	2.1017e-06	0.772	0.993718	0.762194	11.8399	13.9268	1	1	1	1
DPY19L1	ENSG00000173852	0.00013176	0.556	0.993718	0.762249	30.2215	22.7774	1	1	1	1
PHOSPHO1	ENSG00000173868	0.51421	0.765	0.993718	0.762305	12.3674	14.4175	1	1	1	1
ZNF791	ENSG00000173875	0.13394	0.515	0.993718	0.76236	32.8148	23.1982	1	1	1	1
TUBB8	ENSG00000173876	0.017934	1.533	0.993719	0.762415	1	1	1	1	1	1
GOLIM4	ENSG00000173905	3.9661e-11	0.731	0.993719	0.76247	15.1162	16.6664	1	1	1	1
RBM4B	ENSG00000173914	0.02359	0.769	0.993719	0.762525	12.0642	14.1379	1	1	1	1
ATP5MD	ENSG00000173915	0.048038	1.688	0.993719	0.762581	1	1	1	1	1	1
HOXB2	ENSG00000173917	0.00014636	1.33	0.993719	0.762636	1	1	1	1	1	1
SWSAP1	ENSG00000173928	0.0042206	1.567	0.993719	0.762691	1	1	1	1	1	1
SLCO4C1	ENSG00000173930	1.0568e-08	0.838	0.993719	0.762746	7.59982	9.24386	1	1	1	1
RBM4	ENSG00000173933	0.99005	0.216	0.993719	0.762802	38.9357	23.7493	1	1	1	1
PIFO	ENSG00000173947	8.9379e-08	1.587	0.993719	0.762857	1	1	1	1	1	1
UBXN2A	ENSG00000173960	1.3932e-06	1.405	0.993719	0.762912	1	1	1	1	1	1
RAX2	ENSG00000173976	0.0082874	1.807	0.993719	0.762967	1	1	1	1	1	1
LRRC63	ENSG00000173988	2.8312e-05	0.952	0.99372	0.763022	3.20406	3.36083	1	1	1	1
TCAP	ENSG00000173991	0.18939	0.948	0.99372	0.763078	3.3074	3.49899	1	1	1	1
NRROS	ENSG00000174004	0.32564	0.531	0.99372	0.763133	31.8725	23.0589	1	1	1	1
CEP19	ENSG00000174007	0.015687	1.09	0.99372	0.763188	1.02949	1	1	1	1	1
FBXO45	ENSG00000174013	0.97063	0.274	0.99372	0.763243	38.7178	23.7427	1	1	1	1
GNG5	ENSG00000174021	0.18814	1.585	0.99372	0.763298	1	1	1	1	1	1
C9orf131	ENSG00000174038	4.6321e-18	1.348	0.99372	0.763354	1	1	1	1	1	1
CD34	ENSG00000174059	4.9881e-06	1.024	0.99372	0.763409	1.78747	1.56864	1	1	1	1
CTSF	ENSG00000174080	1.9431e-13	1.201	0.99372	0.763464	1	1	1	1	1	1
MSRB3	ENSG00000174099	0.003766	1.157	0.99372	0.763519	1	1	1	1	1	1
MRPL45	ENSG00000174100	3.7571e-05	0.916	0.99372	0.763575	4.25014	4.78007	1	1	1	1
LEMD3	ENSG00000174106	0.99877	0.253	0.993721	0.76363	38.8173	23.746	1	1	1	1
C16orf91	ENSG00000174109	1.6879e-12	1.832	0.993721	0.763685	1	1	1	1	1	1
SOCS7	ENSG00000174111	0.99807	0.233	0.993721	0.76374	38.889	23.7481	1	1	1	1
TLR10	ENSG00000174123	3.4787e-09	1.015	0.993721	0.763796	1.92493	1.73088	1	1	1	1
TLR6	ENSG00000174130	2.2508e-05	0.847	0.993721	0.763851	7.12605	8.64275	1	1	1	1
RGMB	ENSG00000174136	0.071955	0.739	0.993721	0.763906	14.4437	16.1619	1	1	1	1
FAM53A	ENSG00000174137	0.0035705	1.173	0.993721	0.763961	1	1	1	1	1	1
NWD2	ENSG00000174145	0.98388	0.299	0.993721	0.764016	38.5582	23.7367	1	1	1	1
CYB561D1	ENSG00000174151	7.1834e-05	1.501	0.993721	0.764072	1	1	1	1	1	1
GSTA3	ENSG00000174156	0.0012851	1.118	0.993721	0.764127	1	1	1	1	1	1
TRMT10C	ENSG00000174173	9.7105e-05	1.139	0.993722	0.764182	1	1	1	1	1	1
CTU2	ENSG00000174177	3.9682e-22	1.496	0.993722	0.764237	1	1	1	1	1	1
MGA	ENSG00000174197	1	0.09	0.993722	0.764293	39.0606	23.7516	1	1	1	1
PIGG	ENSG00000174227	5.4258e-15	0.988	0.993722	0.764348	2.39964	2.31404	1	1	1	1
PRPF8	ENSG00000174231	1	0.178	0.993722	0.764403	39.0048	23.7508	1	1	1	1
REP15	ENSG00000174236	1.9073e-05	1.777	0.993722	0.764458	1	1	1	1	1	1
ZNHIT2	ENSG00000174276	2.2483e-05	1.434	0.993722	0.764513	1	1	1	1	1	1
EVX2	ENSG00000174279	0.39955	0.676	0.993722	0.764569	20.0295	19.5939	1	1	1	1
TNK1	ENSG00000174292	2.6405e-08	0.946	0.993722	0.764624	3.36021	3.56983	1	1	1	1
ZHX3	ENSG00000174306	0.050815	0.498	0.993722	0.764679	33.7177	23.318	1	1	1	1
PHLDA3	ENSG00000174307	0.25036	1.339	0.993722	0.764734	1	1	1	1	1	1
SLC16A11	ENSG00000174326	4.9198e-06	1.444	0.993723	0.76479	1	1	1	1	1	1
GLIS1	ENSG00000174332	0.038902	0.609	0.993723	0.764845	26.0681	21.8252	1	1	1	1
CHRNA9	ENSG00000174343	7.0378e-06	0.98	0.993723	0.7649	2.56015	2.51794	1	1	1	1
C11orf45	ENSG00000174370	0.01192	1.701	0.993723	0.764955	1	1	1	1	1	1
EXO1	ENSG00000174371	8.12e-13	0.925	0.993723	0.765011	3.96306	4.3872	1	1	1	1
LIG4	ENSG00000174405	4.1635e-06	0.802	0.993723	0.765066	9.74492	11.7768	1	1	1	1
MIR1-1HG	ENSG00000174407	0.0034664	1.926	0.993723	0.765121	1	1	1	1	1	1
GTF2IRD2B	ENSG00000174428	0.064422	0.639	0.993723	0.765176	23.4221	20.9941	1	1	1	1
ABRA	ENSG00000174429	6.1508e-06	1.172	0.993723	0.765231	1	1	1	1	1	1
ZWILCH	ENSG00000174442	1.198e-13	1.021	0.993723	0.765287	1.83222	1.62109	1	1	1	1
RPL4	ENSG00000174444	0.99984	0.12	0.993723	0.765342	39.0515	23.7515	1	1	1	1
SNAPC5	ENSG00000174446	0.00020115	1.893	0.993724	0.765397	1	1	1	1	1	1
STARD6	ENSG00000174448	0.00026527	1.193	0.993724	0.765452	1	1	1	1	1	1
GOLGA6L2	ENSG00000174450	1.0579e-06	1.233	0.993724	0.765508	1	1	1	1	1	1
VWC2L	ENSG00000174453	0.1298	0.795	0.993724	0.765563	10.209	12.2811	1	1	1	1
C12orf76	ENSG00000174456	9.8749e-07	1.906	0.993724	0.765618	1	1	1	1	1	1
GALNTL6	ENSG00000174473	4.3214e-09	0.823	0.993724	0.765673	8.44452	10.2798	1	1	1	1
LINGO2	ENSG00000174482	0.85665	0.416	0.993724	0.765729	36.7776	23.6285	1	1	1	1
GCSAM	ENSG00000174500	0.06403	0.996	0.993724	0.765784	2.24859	2.12503	1	1	1	1
SLC26A9	ENSG00000174502	0.012733	0.474	0.993724	0.765839	34.8253	23.4472	1	1	1	1
MFSD4A	ENSG00000174514	0.0023547	0.699	0.993724	0.765894	17.9288	18.492	1	1	1	1
PELI3	ENSG00000174516	0.0094922	0.658	0.993724	0.765949	21.6871	20.3308	1	1	1	1
MYO1H	ENSG00000174527	2.0646e-25	0.962	0.993725	0.766005	2.9586	3.03548	1	1	1	1
TMEM81	ENSG00000174529	0.0030983	1.674	0.993725	0.76606	1	1	1	1	1	1
MRPL11	ENSG00000174547	1.5371e-06	1.875	0.993725	0.766115	1	1	1	1	1	1
KLK15	ENSG00000174562	0.015191	1.1	0.993725	0.76617	1	1	1	1	1	1
IL20RB	ENSG00000174564	3.6539e-08	1.298	0.993725	0.766226	1	1	1	1	1	1
GOLT1A	ENSG00000174567	0.23676	0.857	0.993725	0.766281	6.62805	7.99681	1	1	1	1
AKIRIN1	ENSG00000174574	0.79347	0.496	0.993725	0.766336	33.8174	23.3304	1	1	1	1
NPAS4	ENSG00000174576	0.97335	0.318	0.993725	0.766391	38.3996	23.7299	1	1	1	1
MSL2	ENSG00000174579	0.62406	0.481	0.993725	0.766447	34.5219	23.4137	1	1	1	1
CMKLR1	ENSG00000174600	0.010767	1.214	0.993725	0.766502	1	1	1	1	1	1
ANGEL2	ENSG00000174606	5.565e-06	0.708	0.993725	0.766557	17.1211	18.0118	1	1	1	1
UGT8	ENSG00000174607	0.027986	0.639	0.993726	0.766612	23.4221	20.9941	1	1	1	1
KY	ENSG00000174611	1.542e-10	0.892	0.993726	0.766667	5.10834	5.95637	1	1	1	1
IQCK	ENSG00000174628	2.0032e-06	1.146	0.993726	0.766723	1	1	1	1	1	1
SLCO2A1	ENSG00000174640	2.2804e-13	1.053	0.993726	0.766778	1.40514	1.13698	1	1	1	1
ZNF266	ENSG00000174652	0.022887	1.42	0.993726	0.766833	1	1	1	1	1	1
OR7D4	ENSG00000174667	0.015502	1.931	0.993726	0.766888	1	1	1	1	1	1
BRSK2	ENSG00000174672	0.95141	0.329	0.993726	0.766944	38.2903	23.7248	1	1	1	1
LEP	ENSG00000174697	0.46491	0.832	0.993726	0.766999	7.92936	9.65367	1	1	1	1
SH3PXD2B	ENSG00000174705	0.0041589	0.488	0.993726	0.767054	34.2025	23.3769	1	1	1	1
RESF1	ENSG00000174718	0.009294	0.408	0.993726	0.767109	36.9774	23.6436	1	1	1	1
LARP7	ENSG00000174720	9.3352e-08	0.842	0.993726	0.767164	7.38623	8.97456	1	1	1	1
FGFBP3	ENSG00000174721	0.0010279	1.893	0.993727	0.76722	1	1	1	1	1	1
NR1D2	ENSG00000174738	0.0061743	0.621	0.993727	0.767275	25.0283	21.5223	1	1	1	1
BRMS1	ENSG00000174744	1.579e-07	1.136	0.993727	0.76733	1	1	1	1	1	1
FAM241A	ENSG00000174749	0.65948	0.852	0.993727	0.767385	6.87336	8.3167	1	1	1	1
WDR49	ENSG00000174776	1.0465e-19	1.227	0.993727	0.76744	1	1	1	1	1	1
PCP2	ENSG00000174788	3.0021e-05	1.696	0.993727	0.767496	1	1	1	1	1	1
RIN1	ENSG00000174791	3.5054e-07	0.923	0.993727	0.767551	4.0253	4.47226	1	1	1	1
ODAPH	ENSG00000174792	0.049615	1.673	0.993727	0.767606	1	1	1	1	1	1
CEP135	ENSG00000174799	3.5892e-22	0.813	0.993727	0.767661	9.04653	10.988	1	1	1	1
FZD4	ENSG00000174804	0.96962	0.312	0.993727	0.767717	38.4536	23.7323	1	1	1	1
CD248	ENSG00000174807	0.059017	0.575	0.993727	0.767772	28.827	22.4994	1	1	1	1
BTC	ENSG00000174808	0.062276	1.005	0.993728	0.767827	2.08936	1.92914	1	1	1	1
PDZK1	ENSG00000174827	1.1586e-09	1.714	0.993728	0.767882	1	1	1	1	1	1
ADGRE1	ENSG00000174837	1.4801e-23	1.117	0.993728	0.767938	1	1	1	1	1	1
DENND6A	ENSG00000174839	0.0017721	0.493	0.993728	0.767993	33.9644	23.3484	1	1	1	1
DNAH12	ENSG00000174844	9.0946e-10	1.12	0.993728	0.768048	1	1	1	1	1	1
YIF1A	ENSG00000174851	6.1818e-10	1.584	0.993728	0.768103	1	1	1	1	1	1
CNIH2	ENSG00000174871	0.95171	0.314	0.993728	0.768158	38.436	23.7315	1	1	1	1
AMY1B	ENSG00000174876	0.00060271	1.933	0.993728	0.768214	1	1	1	1	1	1
NLRP6	ENSG00000174885	0.00027432	0.647	0.993728	0.768269	22.6951	20.7286	1	1	1	1
NDUFA11	ENSG00000174886	0.017814	1.536	0.993728	0.768324	1	1	1	1	1	1
RSRC1	ENSG00000174891	7.4539e-05	0.836	0.993728	0.768379	7.70844	9.37972	1	1	1	1
CATSPERD	ENSG00000174898	7.5066e-15	0.92	0.993729	0.768435	4.12032	4.60224	1	1	1	1
SLC66A1L	ENSG00000174899	0.002394	1.748	0.993729	0.76849	1	1	1	1	1	1
RAB1B	ENSG00000174903	0.88438	0.416	0.993729	0.768545	36.7776	23.6285	1	1	1	1
OR9G1	ENSG00000174914	0.00044763	1.783	0.993729	0.7686	1	1	1	1	1	1
PTDSS2	ENSG00000174915	1.3906e-05	0.713	0.993729	0.768656	16.6773	17.7335	1	1	1	1
C3orf33	ENSG00000174928	5.8421e-06	1.412	0.993729	0.768711	1	1	1	1	1	1
OR5M3	ENSG00000174937	3.5768e-09	1.919	0.993729	0.768766	1	1	1	1	1	1
KCTD13	ENSG00000174943	0.00091544	0.949	0.993729	0.768821	3.28128	3.46401	1	1	1	1
P2RY14	ENSG00000174944	0.00054873	1.338	0.993729	0.768876	1	1	1	1	1	1
GPR171	ENSG00000174946	0.00016964	1.295	0.993729	0.768932	1	1	1	1	1	1
GPR149	ENSG00000174948	4.3654e-09	1.102	0.993729	0.768987	1	1	1	1	1	1
CD164L2	ENSG00000174950	1.1451e-05	1.575	0.99373	0.769042	1	1	1	1	1	1
FUT1	ENSG00000174951	0.00054555	1.34	0.99373	0.769097	1	1	1	1	1	1
DHX36	ENSG00000174953	0.47221	0.347	0.99373	0.769153	38.0792	23.7141	1	1	1	1
OR5J2	ENSG00000174957	0.0023661	1.751	0.99373	0.769208	1	1	1	1	1	1
ZIC4	ENSG00000174963	0.00049286	0.873	0.99373	0.769263	5.89149	7.01867	1	1	1	1
OR10AG1	ENSG00000174970	3.1694e-05	1.907	0.99373	0.769318	1	1	1	1	1	1
OR4S2	ENSG00000174982	4.7442e-10	1.969	0.99373	0.769374	1	1	1	1	1	1
ZG16	ENSG00000174992	0.62131	0.647	0.99373	0.769429	22.6951	20.7286	1	1	1	1
KLC2	ENSG00000174996	0.97506	0.315	0.99373	0.769484	38.4271	23.7311	1	1	1	1
SLC22A1	ENSG00000175003	1.4614e-22	1.673	0.99373	0.769539	1	1	1	1	1	1
CTBP2	ENSG00000175029	0.0013557	0.528	0.99373	0.769594	32.056	23.0872	1	1	1	1
ZDHHC14	ENSG00000175048	0.7151	0.423	0.993731	0.76965	36.5903	23.6138	1	1	1	1
ATR	ENSG00000175054	3.5177e-09	0.399	0.993731	0.769705	37.1849	23.6586	1	1	1	1
UBE2C	ENSG00000175063	0.10513	0.848	0.993731	0.76976	7.07492	8.57706	1	1	1	1
DSG4	ENSG00000175065	5.9129e-13	0.821	0.993731	0.769815	8.56242	10.4205	1	1	1	1
VCPIP1	ENSG00000175073	1	0.119	0.993731	0.769871	39.0519	23.7515	1	1	1	1
RTP1	ENSG00000175077	8.5587e-06	1.343	0.993731	0.769926	1	1	1	1	1	1
DES	ENSG00000175084	0.0088282	0.596	0.993731	0.769981	27.1588	22.113	1	1	1	1
PDIK1L	ENSG00000175087	0.26436	0.643	0.993731	0.770036	23.0594	20.8638	1	1	1	1
RAG2	ENSG00000175097	0.020287	0.792	0.993731	0.770091	10.4126	12.4973	1	1	1	1
ZNF654	ENSG00000175105	0.99753	0.17	0.993731	0.770147	39.0146	23.751	1	1	1	1
TVP23C	ENSG00000175106	2.3189e-05	1.428	0.993731	0.770202	1	1	1	1	1	1
MRPS22	ENSG00000175110	1.4768e-05	0.892	0.993732	0.770257	5.10834	5.95637	1	1	1	1
PACS1	ENSG00000175115	0.99999	0.185	0.993732	0.770312	38.9951	23.7506	1	1	1	1
WFDC5	ENSG00000175121	0.033893	1.241	0.993732	0.770368	1	1	1	1	1	1
MARCKSL1	ENSG00000175130	0.014253	1.633	0.993732	0.770423	1	1	1	1	1	1
SH3BP5L	ENSG00000175137	0.04569	0.596	0.993732	0.770478	27.1588	22.113	1	1	1	1
OR2T1	ENSG00000175143	6.188e-10	1.916	0.993732	0.770533	1	1	1	1	1	1
YPEL2	ENSG00000175155	0.95044	0.316	0.993732	0.770589	38.418	23.7307	1	1	1	1
FAM182B	ENSG00000175170	0.087202	1.901	0.993732	0.770644	1	1	1	1	1	1
PPM1E	ENSG00000175175	0.98758	0.293	0.993732	0.770699	38.6011	23.7384	1	1	1	1
CSRP2	ENSG00000175183	4.769e-07	1.579	0.993732	0.770754	1	1	1	1	1	1
INHBC	ENSG00000175189	5.6341e-05	1.245	0.993732	0.770809	1	1	1	1	1	1
PARL	ENSG00000175193	0.00019181	0.745	0.993733	0.770865	13.9492	15.7726	1	1	1	1
DDIT3	ENSG00000175197	0.59066	0.678	0.993733	0.77092	19.8455	19.5053	1	1	1	1
PCCA	ENSG00000175198	3.1345e-15	0.906	0.993733	0.770975	4.59083	5.24738	1	1	1	1
DCTN2	ENSG00000175203	0.99653	0.247	0.993733	0.77103	38.841	23.7468	1	1	1	1
NPPA	ENSG00000175206	0.00054522	1.741	0.993733	0.771085	1	1	1	1	1	1
ZNF408	ENSG00000175213	1.1792e-06	0.816	0.993733	0.771141	8.86264	10.7744	1	1	1	1
CTDSP2	ENSG00000175215	0.11425	0.667	0.993733	0.771196	20.8585	19.9759	1	1	1	1
CKAP5	ENSG00000175216	1	0.162	0.993733	0.771251	39.0231	23.7511	1	1	1	1
ARHGAP1	ENSG00000175220	0.76774	0.409	0.993733	0.771306	36.9533	23.6419	1	1	1	1
ATG13	ENSG00000175224	0.96359	0.328	0.993733	0.771362	38.3008	23.7253	1	1	1	1
GAL3ST3	ENSG00000175229	1.9296e-08	1.792	0.993733	0.771417	1	1	1	1	1	1
C1orf127	ENSG00000175262	1.4917e-11	1.041	0.993734	0.771472	1.55282	1.3	1	1	1	1
CHST1	ENSG00000175264	0.76863	0.463	0.993734	0.771527	35.2704	23.4938	1	1	1	1
GOLGA8A	ENSG00000175265	0.00039454	1.807	0.993734	0.771582	1	1	1	1	1	1
VWA3A	ENSG00000175267	1.6824e-25	0.918	0.993734	0.771638	4.18478	4.69051	1	1	1	1
DOLK	ENSG00000175283	0.0012393	0.899	0.993734	0.771693	4.84351	5.59391	1	1	1	1
PHYHD1	ENSG00000175287	4.0371e-13	1.474	0.993734	0.771748	1	1	1	1	1	1
CCNE2	ENSG00000175305	0.86983	0.377	0.993734	0.771803	37.6218	23.6877	1	1	1	1
PHYKPL	ENSG00000175309	4.7744e-14	1.383	0.993734	0.771859	1	1	1	1	1	1
ANKS4B	ENSG00000175311	1.4867e-05	1.244	0.993734	0.771914	1	1	1	1	1	1
CST6	ENSG00000175315	0.37188	0.995	0.993734	0.771969	2.26697	2.14787	1	1	1	1
GRAMD2A	ENSG00000175318	3.4911e-13	1.357	0.993734	0.772024	1	1	1	1	1	1
ZNF519	ENSG00000175322	0.0075723	1.827	0.993735	0.77208	1	1	1	1	1	1
PROP1	ENSG00000175325	0.087746	0.898	0.993735	0.772135	4.88059	5.64471	1	1	1	1
ISX	ENSG00000175329	3.5552e-05	1.662	0.993735	0.77219	1	1	1	1	1	1
BANF1	ENSG00000175334	0.6518	0.872	0.993735	0.772245	5.93541	7.07765	1	1	1	1
APOF	ENSG00000175336	0.010295	1.23	0.993735	0.7723	1	1	1	1	1	1
CHRNA7	ENSG00000175344	0.00041549	0.768	0.993735	0.772356	12.1396	14.208	1	1	1	1
TMEM9B	ENSG00000175348	0.53075	0.588	0.993735	0.772411	27.8089	22.2709	1	1	1	1
NRIP3	ENSG00000175352	2.219e-08	1.553	0.993735	0.772466	1	1	1	1	1	1
PTPN2	ENSG00000175354	0.99953	0.179	0.993735	0.772521	39.0035	23.7508	1	1	1	1
SCUBE2	ENSG00000175356	3.5629e-21	0.951	0.993735	0.772577	3.22962	3.39493	1	1	1	1
EIF1AD	ENSG00000175376	0.0034032	1.186	0.993735	0.772632	1	1	1	1	1	1
SMAD2	ENSG00000175387	0.99661	0.259	0.993736	0.772687	38.7917	23.7452	1	1	1	1
EIF3F	ENSG00000175390	0.97044	0.31	0.993736	0.772742	38.4708	23.733	1	1	1	1
OR10A6	ENSG00000175393	6.8327e-09	1.883	0.993736	0.772798	1	1	1	1	1	1
ZNF25	ENSG00000175395	4.0774e-05	0.906	0.993736	0.772853	4.59083	5.24738	1	1	1	1
OR10P1	ENSG00000175398	0.11405	1.2	0.993736	0.772908	1	1	1	1	1	1
ARL10	ENSG00000175414	0.00082222	1.229	0.993736	0.772963	1	1	1	1	1	1
CLTB	ENSG00000175416	0.33443	0.599	0.993736	0.773018	26.9108	22.0501	1	1	1	1
LPL	ENSG00000175445	1.2712e-09	1.095	0.993736	0.773074	1	1	1	1	1	1
RFESD	ENSG00000175449	6.7235e-06	1.387	0.993736	0.773129	1	1	1	1	1	1
CCDC14	ENSG00000175455	7.7963e-15	0.973	0.993736	0.773184	2.70876	2.70922	1	1	1	1
PPP2R2D	ENSG00000175470	0.91708	0.375	0.993736	0.773239	37.657	23.6898	1	1	1	1
POLD4	ENSG00000175482	0.1451	1.073	0.993737	0.773295	1.18831	1	1	1	1	1
OR52W1	ENSG00000175485	0.00066442	1.693	0.993737	0.77335	1	1	1	1	1	1
LRRC25	ENSG00000175489	0.945	0.326	0.993737	0.773405	38.3215	23.7263	1	1	1	1
DPP10	ENSG00000175497	0.99999	0.178	0.993737	0.77346	39.0048	23.7508	1	1	1	1
CLCF1	ENSG00000175505	0.94791	0.321	0.993737	0.773516	38.3711	23.7286	1	1	1	1
GPR152	ENSG00000175514	0.00037983	1.441	0.993737	0.773571	1	1	1	1	1	1
UBQLNL	ENSG00000175518	2.1123e-12	1.642	0.993737	0.773626	1	1	1	1	1	1
PNLIP	ENSG00000175535	1.604e-08	0.989	0.993737	0.773681	2.38025	2.28962	1	1	1	1
LIPT2	ENSG00000175536	0.62575	0.944	0.993737	0.773736	3.41379	3.64186	1	1	1	1
KCNE3	ENSG00000175538	0.4682	1.492	0.993737	0.773792	1	1	1	1	1	1
ALG10B	ENSG00000175548	2.0263e-08	1.365	0.993737	0.773847	1	1	1	1	1	1
DRAP1	ENSG00000175550	0.1299	0.795	0.993738	0.773902	10.209	12.2811	1	1	1	1
UCP3	ENSG00000175564	9.5517e-10	1.737	0.993738	0.773957	1	1	1	1	1	1
UCP2	ENSG00000175567	1.5497e-10	1.549	0.993738	0.774012	1	1	1	1	1	1
C11orf68	ENSG00000175573	0.24562	0.843	0.993738	0.774068	7.33359	8.90776	1	1	1	1
PAAF1	ENSG00000175575	6.0412e-11	1.214	0.993738	0.774123	1	1	1	1	1	1
MRPL48	ENSG00000175581	0.004333	0.874	0.993738	0.774178	5.84785	6.95998	1	1	1	1
RAB6A	ENSG00000175582	0.95237	0.34	0.993738	0.774233	38.1663	23.7186	1	1	1	1
FOSL1	ENSG00000175592	0.15849	0.748	0.993738	0.774289	13.7052	15.5747	1	1	1	1
ERCC4	ENSG00000175595	1.3758e-12	0.896	0.993738	0.774344	4.9555	5.7473	1	1	1	1
SUGCT	ENSG00000175600	2.8168e-09	1.032	0.993738	0.774399	1.67314	1.43636	1	1	1	1
CCDC85B	ENSG00000175602	0.31331	1.137	0.993738	0.774454	1	1	1	1	1	1
AC007601.1	ENSG00000175604	0.01489	1.934	0.993739	0.77451	1	1	1	1	1	1
TMEM70	ENSG00000175606	0.029285	0.92	0.993739	0.774565	4.12032	4.60224	1	1	1	1
OR4B1	ENSG00000175619	0.0029268	1.692	0.993739	0.77462	1	1	1	1	1	1
PRM1	ENSG00000175646	0.02677	1.866	0.993739	0.774675	1	1	1	1	1	1
TOM1L2	ENSG00000175662	0.0015723	0.555	0.993739	0.77473	30.2916	22.7904	1	1	1	1
TEX26	ENSG00000175664	3.1421e-09	1.399	0.993739	0.774786	1	1	1	1	1	1
ZNF77	ENSG00000175691	0.004558	1.539	0.993739	0.774841	1	1	1	1	1	1
GPR156	ENSG00000175697	1.25e-12	1.034	0.993739	0.774896	1.64566	1.40495	1	1	1	1
KDF1	ENSG00000175707	0.15422	0.625	0.993739	0.774951	24.6757	21.4128	1	1	1	1
MLXIP	ENSG00000175727	0.98932	0.294	0.993739	0.775007	38.5942	23.7381	1	1	1	1
C11orf44	ENSG00000175728	0.002313	1.757	0.993739	0.775062	1	1	1	1	1	1
NR2F1	ENSG00000175745	0.99482	0.191	0.99374	0.775117	38.9858	23.7505	1	1	1	1
C15orf54	ENSG00000175746	0.025572	1.874	0.99374	0.775172	1	1	1	1	1	1
TTLL11	ENSG00000175764	6.2403e-09	1.071	0.99374	0.775227	1.20847	1	1	1	1	1
EIF4E1B	ENSG00000175766	6.3895e-07	1.303	0.99374	0.775283	1	1	1	1	1	1
TOMM5	ENSG00000175768	0.49975	1.375	0.99374	0.775338	1	1	1	1	1	1
LINC02694	ENSG00000175779	0.01712	1.923	0.99374	0.775393	1	1	1	1	1	1
SLC35E3	ENSG00000175782	5.8322e-07	1.315	0.99374	0.775448	1	1	1	1	1	1
PRIMA1	ENSG00000175785	0.62894	0.64	0.99374	0.775504	23.3316	20.962	1	1	1	1
ZNF169	ENSG00000175787	9.5983e-12	1.349	0.99374	0.775559	1	1	1	1	1	1
RUVBL1	ENSG00000175792	0.99902	0.194	0.99374	0.775614	38.9808	23.7504	1	1	1	1
SFN	ENSG00000175793	0.36544	0.704	0.99374	0.775669	17.4787	18.2286	1	1	1	1
CCDC168	ENSG00000175820	1.2813e-06	0.678	0.993741	0.775725	19.8455	19.5053	1	1	1	1
CTDNEP1	ENSG00000175826	0.97468	0.264	0.993741	0.77578	38.7687	23.7445	1	1	1	1
ETV4	ENSG00000175832	2.8688e-08	0.846	0.993741	0.775835	7.17748	8.70866	1	1	1	1
SWI5	ENSG00000175854	0.0013862	1.1	0.993741	0.77589	1	1	1	1	1	1
GAPT	ENSG00000175857	0.30619	1.873	0.993741	0.775945	1	1	1	1	1	1
CALCB	ENSG00000175868	0.097127	1.293	0.993741	0.776001	1	1	1	1	1	1
CREG2	ENSG00000175874	7.2973e-05	1.497	0.993741	0.776056	1	1	1	1	1	1
TMEM270	ENSG00000175877	1.1786e-08	1.638	0.993741	0.776111	1	1	1	1	1	1
HOXD8	ENSG00000175879	0.10544	0.848	0.993741	0.776166	7.07492	8.57706	1	1	1	1
ZDHHC21	ENSG00000175893	0.02838	0.742	0.993741	0.776222	14.1954	15.9684	1	1	1	1
TSPEAR	ENSG00000175894	2.4371e-17	1.195	0.993741	0.776277	1	1	1	1	1	1
PLEKHF2	ENSG00000175895	0.86733	0.453	0.993741	0.776332	35.6429	23.5304	1	1	1	1
A2M	ENSG00000175899	4.5229e-11	0.544	0.993742	0.776387	31.0409	22.9232	1	1	1	1
DOK7	ENSG00000175920	0.00010263	0.934	0.993742	0.776443	3.69358	4.02017	1	1	1	1
LRRN1	ENSG00000175928	0.96996	0.32	0.993742	0.776498	38.3807	23.729	1	1	1	1
UBE2O	ENSG00000175931	1	0.14	0.993742	0.776553	39.0409	23.7514	1	1	1	1
ORAI3	ENSG00000175938	0.034454	1.234	0.993742	0.776608	1	1	1	1	1	1
KLHL38	ENSG00000175946	1.4099e-08	1.245	0.993742	0.776663	1	1	1	1	1	1
UNC119B	ENSG00000175970	0.78353	0.504	0.993742	0.776719	33.4105	23.2787	1	1	1	1
DENND2C	ENSG00000175984	5.9524e-12	0.723	0.993742	0.776774	15.8024	17.1529	1	1	1	1
PLEKHD1	ENSG00000175985	9.0931e-06	0.742	0.993742	0.776829	14.1954	15.9684	1	1	1	1
ASCL3	ENSG00000176009	0.013684	1.649	0.993742	0.776884	1	1	1	1	1	1
TUBB6	ENSG00000176014	0.00016645	1.041	0.993742	0.77694	1.55282	1.3	1	1	1	1
LYSMD3	ENSG00000176018	0.30382	0.617	0.993743	0.776995	25.3781	21.6274	1	1	1	1
AMIGO3	ENSG00000176020	0.00020785	1.248	0.993743	0.77705	1	1	1	1	1	1
B3GALT6	ENSG00000176022	0.022667	1.425	0.993743	0.777105	1	1	1	1	1	1
ZNF613	ENSG00000176024	0.00081785	0.706	0.993743	0.77716	17.2996	18.1209	1	1	1	1
C11orf16	ENSG00000176029	4.3154e-14	1.521	0.993743	0.777216	1	1	1	1	1	1
TMPRSS7	ENSG00000176040	3.9482e-18	1.097	0.993743	0.777271	1	1	1	1	1	1
NUPR1	ENSG00000176046	0.0041502	1.911	0.993743	0.777326	1	1	1	1	1	1
ZNF683	ENSG00000176083	1.1234e-07	1.34	0.993743	0.777381	1	1	1	1	1	1
CRYBG2	ENSG00000176092	9.7435e-12	0.793	0.993743	0.777437	10.3444	12.4253	1	1	1	1
IP6K1	ENSG00000176095	0.92674	0.367	0.993743	0.777492	37.7905	23.6979	1	1	1	1
CSTF3	ENSG00000176102	0.98279	0.303	0.993743	0.777547	38.5277	23.7354	1	1	1	1
YES1	ENSG00000176105	4.0091e-05	0.65	0.993744	0.777602	22.421	20.6239	1	1	1	1
CHMP6	ENSG00000176108	0.98358	0.239	0.993744	0.777658	38.8696	23.7476	1	1	1	1
DLEU1	ENSG00000176124	0.47033	1.484	0.993744	0.777713	1	1	1	1	1	1
UFSP1	ENSG00000176125	0.027072	1.864	0.993744	0.777768	1	1	1	1	1	1
MC5R	ENSG00000176136	6.513e-05	1.837	0.993744	0.777823	1	1	1	1	1	1
TCP11L1	ENSG00000176148	0.0043702	0.647	0.993744	0.777878	22.6951	20.7286	1	1	1	1
GPX2	ENSG00000176153	0.00014995	1.686	0.993744	0.777934	1	1	1	1	1	1
CCDC57	ENSG00000176155	6.5038e-16	1.019	0.993744	0.777989	1.86264	1.65695	1	1	1	1
HSF5	ENSG00000176160	0.98254	0.298	0.993744	0.778044	38.5655	23.737	1	1	1	1
FOXG1	ENSG00000176165	0.94355	0.329	0.993744	0.778099	38.2903	23.7248	1	1	1	1
SPHK1	ENSG00000176170	3.0327e-07	1.408	0.993744	0.778154	1	1	1	1	1	1
BNIP3	ENSG00000176171	1.9687e-05	1.462	0.993745	0.77821	1	1	1	1	1	1
ENTHD1	ENSG00000176177	3.2503e-07	1.057	0.993745	0.778265	1.35896	1.08707	1	1	1	1
MYPOP	ENSG00000176182	0.66892	0.602	0.993745	0.77832	26.6604	21.9851	1	1	1	1
CIDEA	ENSG00000176194	5.5761e-06	1.711	0.993745	0.778375	1	1	1	1	1	1
OR11H4	ENSG00000176198	4.7248e-09	1.905	0.993745	0.778431	1	1	1	1	1	1
LRRTM4	ENSG00000176204	0.085808	0.546	0.993745	0.778486	30.9077	22.9004	1	1	1	1
ATAD5	ENSG00000176208	1	0.208	0.993745	0.778541	38.9539	23.7498	1	1	1	1
SMIM19	ENSG00000176209	0.34399	1.058	0.993745	0.778596	1.34764	1.07491	1	1	1	1
OR11H6	ENSG00000176219	0.0010427	1.562	0.993745	0.778652	1	1	1	1	1	1
ZNF404	ENSG00000176222	2.6828e-08	1.181	0.993745	0.778707	1	1	1	1	1	1
RTTN	ENSG00000176225	8.9747e-34	0.739	0.993745	0.778762	14.4437	16.1619	1	1	1	1
OR4K17	ENSG00000176230	0.0017626	1.817	0.993745	0.778817	1	1	1	1	1	1
OR10H4	ENSG00000176231	0.0048912	1.895	0.993746	0.778872	1	1	1	1	1	1
OR51B6	ENSG00000176239	6.6815e-05	1.833	0.993746	0.778928	1	1	1	1	1	1
ACBD7	ENSG00000176244	0.11605	1.19	0.993746	0.778983	1	1	1	1	1	1
OR4L1	ENSG00000176246	0.0052285	1.486	0.993746	0.779038	1	1	1	1	1	1
ANAPC2	ENSG00000176248	0.99993	0.175	0.993746	0.779093	39.0087	23.7509	1	1	1	1
OR4K13	ENSG00000176253	9.93e-08	1.931	0.993746	0.779149	1	1	1	1	1	1
HMGB4	ENSG00000176256	0.004348	1.907	0.993746	0.779204	1	1	1	1	1	1
ZBTB8OS	ENSG00000176261	0.70542	0.495	0.993746	0.779259	33.8667	23.3365	1	1	1	1
SLC35G1	ENSG00000176273	0.16174	0.744	0.993746	0.779314	14.031	15.8381	1	1	1	1
OR4K5	ENSG00000176281	9.9425e-05	1.771	0.993746	0.77937	1	1	1	1	1	1
ZNF135	ENSG00000176293	1.5569e-12	1.092	0.993746	0.779425	1.0122	1	1	1	1	1
OR4N2	ENSG00000176294	0.00041111	1.799	0.993747	0.77948	1	1	1	1	1	1
OR4M1	ENSG00000176299	0.0015219	1.44	0.993747	0.779535	1	1	1	1	1	1
FOXR1	ENSG00000176302	1.551e-06	1.18	0.993747	0.77959	1	1	1	1	1	1
COX8A	ENSG00000176340	0.11606	1.837	0.993747	0.779646	1	1	1	1	1	1
AC104129.1	ENSG00000176349	0.10378	1.867	0.993747	0.779701	1	1	1	1	1	1
TAC4	ENSG00000176358	3.6126e-05	1.658	0.993747	0.779756	1	1	1	1	1	1
B3GNT4	ENSG00000176383	7.6758e-07	1.502	0.993747	0.779811	1	1	1	1	1	1
CDC26	ENSG00000176386	0.66035	0.85	0.993747	0.779867	6.97354	8.4464	1	1	1	1
HSD11B2	ENSG00000176387	0.11777	0.819	0.993747	0.779922	8.68157	10.5617	1	1	1	1
CRLF3	ENSG00000176390	0.00047973	0.673	0.993747	0.779977	20.3057	19.7243	1	1	1	1
RNPEP	ENSG00000176393	2.6051e-17	1.261	0.993747	0.780032	1	1	1	1	1	1
EID2	ENSG00000176396	0.29648	1.185	0.993748	0.780087	1	1	1	1	1	1
DMRTA1	ENSG00000176399	6.3708e-06	1.166	0.993748	0.780143	1	1	1	1	1	1
GJC3	ENSG00000176402	0.00052869	1.348	0.993748	0.780198	1	1	1	1	1	1
RIMS2	ENSG00000176406	1	0.206	0.993748	0.780253	38.9581	23.7499	1	1	1	1
DNAJC30	ENSG00000176410	0.023092	1.416	0.993748	0.780308	1	1	1	1	1	1
SPRYD4	ENSG00000176422	0.0079114	1.327	0.993748	0.780364	1	1	1	1	1	1
CLEC14A	ENSG00000176435	1.4324e-05	1.251	0.993748	0.780419	1	1	1	1	1	1
SYNE3	ENSG00000176438	1.7571e-25	1.08	0.993748	0.780474	1.12027	1	1	1	1	1
CLK2	ENSG00000176444	0.99997	0.164	0.993748	0.780529	39.0211	23.7511	1	1	1	1
LPCAT4	ENSG00000176454	0.48207	0.408	0.993748	0.780585	36.9774	23.6436	1	1	1	1
SLCO3A1	ENSG00000176463	0.38961	0.442	0.993748	0.78064	36.0189	23.5652	1	1	1	1
SGF29	ENSG00000176476	0.002139	0.82	0.993749	0.780695	8.62184	10.4911	1	1	1	1
PLAAT3	ENSG00000176485	1.8145e-06	1.86	0.993749	0.78075	1	1	1	1	1	1
DIRAS1	ENSG00000176490	0.388	0.962	0.993749	0.780805	2.9586	3.03548	1	1	1	1
OR5AN1	ENSG00000176495	5.9253e-05	1.849	0.993749	0.780861	1	1	1	1	1	1
AL033381.1	ENSG00000176515	0.013359	1.94	0.993749	0.780916	1	1	1	1	1	1
PRR15	ENSG00000176532	0.53532	1.243	0.993749	0.780971	1	1	1	1	1	1
GNG7	ENSG00000176533	0.49663	1.387	0.993749	0.781026	1	1	1	1	1	1
OR4C5	ENSG00000176540	0.0032052	1.663	0.993749	0.781081	1	1	1	1	1	1
USF3	ENSG00000176542	1	0.19	0.993749	0.781137	38.9874	23.7505	1	1	1	1
OR4C3	ENSG00000176547	2.39e-10	1.976	0.993749	0.781192	1	1	1	1	1	1
OR4S1	ENSG00000176555	0.0015718	1.837	0.993749	0.781247	1	1	1	1	1	1
CNTD1	ENSG00000176563	0.0045358	0.73	0.993749	0.781302	15.2012	16.7283	1	1	1	1
OR4X1	ENSG00000176567	6.3135e-06	1.899	0.99375	0.781358	1	1	1	1	1	1
CNBD1	ENSG00000176571	4.4866e-18	1.704	0.99375	0.781413	1	1	1	1	1	1
AC008969.1	ENSG00000176593	1.3762e-08	1.617	0.99375	0.781468	1	1	1	1	1	1
B3GNT5	ENSG00000176597	0.72579	0.485	0.99375	0.781523	34.3414	23.3931	1	1	1	1
MAP3K19	ENSG00000176601	1.7574e-22	1.02	0.99375	0.781579	1.84737	1.63893	1	1	1	1
C14orf177	ENSG00000176605	0.030533	1.839	0.99375	0.781634	1	1	1	1	1	1
RMDN1	ENSG00000176623	5.8995e-10	1.267	0.99375	0.781689	1	1	1	1	1	1
C20orf197	ENSG00000176659	0.42195	1.644	0.99375	0.781744	1	1	1	1	1	1
FOXL1	ENSG00000176678	0.035865	1.216	0.99375	0.781799	1	1	1	1	1	1
LRRC37A	ENSG00000176681	0.00054349	1.044	0.99375	0.781855	1.51457	1.25731	1	1	1	1
FOXC2	ENSG00000176692	0.13356	0.788	0.99375	0.78191	10.6884	12.7852	1	1	1	1
OR4F17	ENSG00000176695	0.37614	1.761	0.993751	0.781965	1	1	1	1	1	1
BDNF	ENSG00000176697	0.65626	0.52	0.993751	0.78202	32.53	23.1576	1	1	1	1
CCDC121	ENSG00000176714	0.72977	0.692	0.993751	0.782076	18.5637	18.8465	1	1	1	1
ACSF3	ENSG00000176715	2.3246e-26	1.772	0.993751	0.782131	1	1	1	1	1	1
PFN4	ENSG00000176732	0.0016894	1.406	0.993751	0.782186	1	1	1	1	1	1
OR51V1	ENSG00000176742	0.0015772	1.428	0.993751	0.782241	1	1	1	1	1	1
C15orf56	ENSG00000176753	0.031586	1.831	0.993751	0.782296	1	1	1	1	1	1
TCERG1L	ENSG00000176769	6.8376e-09	1.064	0.993751	0.782352	1.28161	1.00465	1	1	1	1
NCKAP5	ENSG00000176771	8.4671e-06	0.454	0.993751	0.782407	35.607	23.527	1	1	1	1
DEFB104A	ENSG00000176782	0.093748	1.888	0.993751	0.782462	1	1	1	1	1	1
RUFY1	ENSG00000176783	2.1203e-08	0.684	0.993751	0.782517	19.2946	19.2312	1	1	1	1
OR52E2	ENSG00000176787	0.096208	1.298	0.993752	0.782573	1	1	1	1	1	1
BASP1	ENSG00000176788	0.69168	0.774	0.993752	0.782628	11.6918	13.7854	1	1	1	1
OR51L1	ENSG00000176798	0.00090531	1.606	0.993752	0.782683	1	1	1	1	1	1
LRRC37A3	ENSG00000176809	3.0883e-10	0.848	0.993752	0.782738	7.07492	8.57706	1	1	1	1
VSIG10	ENSG00000176834	3.4841e-06	0.817	0.993752	0.782794	8.80197	10.7034	1	1	1	1
IRX5	ENSG00000176842	0.9747	0.302	0.993752	0.782849	38.5355	23.7357	1	1	1	1
FAM91A1	ENSG00000176853	0.00024063	0.488	0.993752	0.782904	34.2025	23.3769	1	1	1	1
WSB2	ENSG00000176871	0.92938	0.358	0.993752	0.782959	37.9281	23.7058	1	1	1	1
OR51G1	ENSG00000176879	0.001192	1.52	0.993752	0.783014	1	1	1	1	1	1
TYMS	ENSG00000176890	0.72247	0.447	0.993752	0.78307	35.8523	23.5501	1	1	1	1
OR51G2	ENSG00000176893	0.0036881	1.616	0.993752	0.783125	1	1	1	1	1	1
OR51T1	ENSG00000176900	1.6162e-05	1.802	0.993752	0.78318	1	1	1	1	1	1
PNMA1	ENSG00000176903	0.042869	0.836	0.993753	0.783235	7.70844	9.37972	1	1	1	1
OR51H1	ENSG00000176904	0.1117	1.212	0.993753	0.783291	1	1	1	1	1	1
MAMSTR	ENSG00000176909	0.0054856	0.836	0.993753	0.783346	7.70844	9.37972	1	1	1	1
TYMSOS	ENSG00000176912	0.15771	1.705	0.993753	0.783401	1	1	1	1	1	1
ANKLE2	ENSG00000176915	1.0099e-10	0.847	0.993753	0.783456	7.12605	8.64275	1	1	1	1
C8G	ENSG00000176919	2.6521e-17	1.929	0.993753	0.783512	1	1	1	1	1	1
FUT2	ENSG00000176920	5.3218e-14	1.923	0.993753	0.783567	1	1	1	1	1	1
OR51S1	ENSG00000176922	0.00028152	1.524	0.993753	0.783622	1	1	1	1	1	1
OR51F2	ENSG00000176925	4.1263e-07	1.836	0.993753	0.783677	1	1	1	1	1	1
EFCAB5	ENSG00000176927	4.1975e-23	0.842	0.993753	0.783732	7.38623	8.97456	1	1	1	1
GCNT4	ENSG00000176928	0.0011474	0.911	0.993753	0.783788	4.41756	5.00965	1	1	1	1
MUC20	ENSG00000176945	0.0047211	1.096	0.993754	0.783843	1	1	1	1	1	1
LY6H	ENSG00000176956	0.16827	1.001	0.993754	0.783898	2.15877	2.01409	1	1	1	1
FAM89B	ENSG00000176973	0.05231	1.648	0.993754	0.783953	1	1	1	1	1	1
DPP7	ENSG00000176978	3.9946e-22	1.605	0.993754	0.784008	1	1	1	1	1	1
SMCR8	ENSG00000176994	0.001598	0.654	0.993754	0.784064	22.0545	20.4799	1	1	1	1
DEFB104B	ENSG00000177023	0.33176	1.841	0.993754	0.784119	1	1	1	1	1	1
C19orf18	ENSG00000177025	4.3311e-07	1.595	0.993754	0.784174	1	1	1	1	1	1
MTX3	ENSG00000177034	0.00016475	1.043	0.993754	0.784229	1.52722	1.27139	1	1	1	1
TMEM80	ENSG00000177042	4.5227e-09	1.963	0.993754	0.784285	1	1	1	1	1	1
FBXO46	ENSG00000177051	0.69428	0.457	0.993754	0.78434	35.4975	23.5164	1	1	1	1
ZDHHC13	ENSG00000177054	1.1955e-19	1.222	0.993754	0.784395	1	1	1	1	1	1
SLC38A9	ENSG00000177058	0.28628	0.463	0.993754	0.78445	35.2704	23.4938	1	1	1	1
ACER2	ENSG00000177076	0.040225	0.695	0.993755	0.784506	18.291	18.6966	1	1	1	1
POLE	ENSG00000177084	8.0488e-27	0.64	0.993755	0.784561	23.3316	20.962	1	1	1	1
DSCAML1	ENSG00000177103	1	0.165	0.993755	0.784616	39.0201	23.7511	1	1	1	1
RHOG	ENSG00000177105	0.42952	0.887	0.993755	0.784671	5.30516	6.22493	1	1	1	1
EPS8L2	ENSG00000177106	1.494e-06	0.627	0.993755	0.784726	24.4984	21.3565	1	1	1	1
ZDHHC22	ENSG00000177108	0.054892	1.049	0.993755	0.784782	1.45281	1.18906	1	1	1	1
ANO6	ENSG00000177119	7.3158e-32	1.141	0.993755	0.784837	1	1	1	1	1	1
ZBTB34	ENSG00000177125	0.97657	0.298	0.993755	0.784892	38.5655	23.737	1	1	1	1
CETN1	ENSG00000177143	0.21511	1.475	0.993755	0.784947	1	1	1	1	1	1
FAM210A	ENSG00000177150	1.0564e-06	1.45	0.993755	0.785003	1	1	1	1	1	1
OR2T35	ENSG00000177151	0.18682	1.59	0.993755	0.785058	1	1	1	1	1	1
TALDO1	ENSG00000177156	2.5234e-06	1.114	0.993756	0.785113	1	1	1	1	1	1
B3GNT8	ENSG00000177191	4.8063e-09	1.538	0.993756	0.785168	1	1	1	1	1	1
PUS1	ENSG00000177192	0.0016656	0.855	0.993756	0.785223	6.7253	8.124	1	1	1	1
CHD9	ENSG00000177200	1	0.17	0.993756	0.785279	39.0146	23.751	1	1	1	1
SPACA4	ENSG00000177202	0.28303	1.897	0.993756	0.785334	1	1	1	1	1	1
GATD1	ENSG00000177225	0.46045	0.631	0.993756	0.785389	24.1419	21.2403	1	1	1	1
MAN1B1	ENSG00000177239	1.1812e-08	0.83	0.993756	0.785444	8.04167	9.79171	1	1	1	1
DEFB4B	ENSG00000177257	0.067977	1.93	0.993756	0.7855	1	1	1	1	1	1
KCNA3	ENSG00000177272	0.89392	0.392	0.993756	0.785555	37.3344	23.6689	1	1	1	1
OR2AJ1	ENSG00000177275	0.0062212	1.863	0.993756	0.78561	1	1	1	1	1	1
FBXO39	ENSG00000177294	6.7347e-05	0.995	0.993756	0.785665	2.26697	2.14787	1	1	1	1
C8orf31	ENSG00000177335	3.8618e-08	1.887	0.993757	0.785721	1	1	1	1	1	1
CCDC71	ENSG00000177352	0.025775	0.755	0.993757	0.785776	13.1449	15.105	1	1	1	1
C10orf71	ENSG00000177354	1.9625e-09	0.804	0.993757	0.785831	9.61512	11.6329	1	1	1	1
TIMM22	ENSG00000177370	3.9658e-05	1.638	0.993757	0.785886	1	1	1	1	1	1
HIC1	ENSG00000177374	0.13002	0.648	0.993757	0.785941	22.6038	20.694	1	1	1	1
PPFIA3	ENSG00000177380	1	0.121	0.993757	0.785997	39.0511	23.7515	1	1	1	1
MAGEF1	ENSG00000177383	0.0030065	1.683	0.993757	0.786052	1	1	1	1	1	1
SAMD9L	ENSG00000177409	5.5651e-15	0.783	0.993757	0.786107	11.0399	13.1441	1	1	1	1
UBE2U	ENSG00000177414	1.3492e-07	1.317	0.993757	0.786162	1	1	1	1	1	1
PAWR	ENSG00000177425	0.089515	0.704	0.993757	0.786218	17.4787	18.2286	1	1	1	1
TGIF1	ENSG00000177426	0.010454	0.911	0.993757	0.786273	4.41756	5.00965	1	1	1	1
MIEF2	ENSG00000177427	0.016043	0.831	0.993757	0.786328	7.98536	9.72261	1	1	1	1
NAP1L5	ENSG00000177432	0.6928	0.772	0.993758	0.786383	11.8399	13.9268	1	1	1	1
NIM1K	ENSG00000177453	2.9002e-12	1.448	0.993758	0.786439	1	1	1	1	1	1
CD19	ENSG00000177455	0.90496	0.355	0.993758	0.786494	37.9711	23.7082	1	1	1	1
ERICH5	ENSG00000177459	1.8356e-05	1.207	0.993758	0.786549	1	1	1	1	1	1
GPR4	ENSG00000177464	0.10018	0.861	0.993758	0.786604	6.43706	7.74559	1	1	1	1
ACOT4	ENSG00000177465	1.0412e-08	1.655	0.993758	0.786659	1	1	1	1	1	1
OLIG3	ENSG00000177468	0.83391	0.506	0.993758	0.786715	33.3053	23.2649	1	1	1	1
CAVIN1	ENSG00000177469	0.0049657	1.082	0.993758	0.78677	1.10152	1	1	1	1	1
OR2G3	ENSG00000177476	0.078577	1.419	0.993758	0.786825	1	1	1	1	1	1
ARIH2	ENSG00000177479	0.99374	0.283	0.993758	0.78688	38.666	23.7409	1	1	1	1
RBM44	ENSG00000177483	0.0010793	0.509	0.993758	0.786936	33.1449	23.2435	1	1	1	1
OR2G2	ENSG00000177489	0.022995	1.418	0.993759	0.786991	1	1	1	1	1	1
ZBED2	ENSG00000177494	0.00044529	1.784	0.993759	0.787046	1	1	1	1	1	1
IRX3	ENSG00000177508	0.89165	0.409	0.993759	0.787101	36.9533	23.6419	1	1	1	1
ST8SIA3	ENSG00000177511	0.85912	0.414	0.993759	0.787157	36.829	23.6325	1	1	1	1
RPRM	ENSG00000177519	0.14925	1.735	0.993759	0.787212	1	1	1	1	1	1
OR2B11	ENSG00000177535	0.00022477	1.585	0.993759	0.787267	1	1	1	1	1	1
SLC25A22	ENSG00000177542	0.0066081	0.808	0.993759	0.787322	9.35928	11.3457	1	1	1	1
RABEP2	ENSG00000177548	0.0011388	0.57	0.993759	0.787377	29.2051	22.5786	1	1	1	1
NHLH2	ENSG00000177551	0.57964	1.087	0.993759	0.787433	1.05596	1	1	1	1	1
ATOX1	ENSG00000177556	0.58645	1.065	0.993759	0.787488	1.27091	1	1	1	1	1
FAM187B	ENSG00000177558	2.512e-09	1.82	0.993759	0.787543	1	1	1	1	1	1
SAMD12	ENSG00000177570	0.0011661	1.141	0.993759	0.787598	1	1	1	1	1	1
CD163	ENSG00000177575	0.0008338	0.443	0.99376	0.787654	35.9861	23.5623	1	1	1	1
C18orf32	ENSG00000177576	0.20064	1.534	0.99376	0.787709	1	1	1	1	1	1
AL355390.1	ENSG00000177596	0.08911	1.897	0.99376	0.787764	1	1	1	1	1	1
RPLP2	ENSG00000177600	0.66744	0.832	0.99376	0.787819	7.92936	9.65367	1	1	1	1
HASPIN	ENSG00000177602	4.9913e-07	1.009	0.99376	0.787874	2.02206	1.84747	1	1	1	1
JUN	ENSG00000177606	0.05962	1.02	0.99376	0.78793	1.84737	1.63893	1	1	1	1
CSTF2T	ENSG00000177613	0.086385	0.608	0.99376	0.787985	26.1534	21.8487	1	1	1	1
C12orf54	ENSG00000177627	1.1347e-07	1.552	0.99376	0.78804	1	1	1	1	1	1
ACAD9	ENSG00000177646	4.5256e-08	0.814	0.99376	0.788095	8.98492	10.9167	1	1	1	1
IL17RA	ENSG00000177663	0.00035636	0.632	0.99376	0.78815	24.0524	21.2105	1	1	1	1
PNPLA2	ENSG00000177666	0.0041069	0.741	0.99376	0.788206	14.2779	16.0332	1	1	1	1
MBOAT4	ENSG00000177669	1.3575e-07	1.153	0.993761	0.788261	1	1	1	1	1	1
TEX44	ENSG00000177673	0.097049	1.882	0.993761	0.788316	1	1	1	1	1	1
SRRM3	ENSG00000177679	0.20868	0.525	0.993761	0.788371	32.2364	23.1144	1	1	1	1
DEFB114	ENSG00000177684	0.091552	1.892	0.993761	0.788427	1	1	1	1	1	1
CRACR2B	ENSG00000177685	3.6358e-11	1.711	0.993761	0.788482	1	1	1	1	1	1
OR4F4	ENSG00000177693	0.30741	1.872	0.993761	0.788537	1	1	1	1	1	1
NAALADL2	ENSG00000177694	8.7292e-08	0.713	0.993761	0.788592	16.6773	17.7335	1	1	1	1
CD151	ENSG00000177697	1.0841e-05	1.086	0.993761	0.788648	1.06492	1	1	1	1	1
POLR2L	ENSG00000177700	0.00045417	1.946	0.993761	0.788703	1	1	1	1	1	1
FAM20C	ENSG00000177706	0.31465	0.489	0.993761	0.788758	34.1556	23.3714	1	1	1	1
NECTIN3	ENSG00000177707	0.91574	0.366	0.993761	0.788813	37.8065	23.6988	1	1	1	1
TMEM94	ENSG00000177728	2.7548e-14	0.641	0.993761	0.788868	23.241	20.9295	1	1	1	1
FLII	ENSG00000177731	5.5313e-12	0.607	0.993762	0.788924	26.2385	21.8721	1	1	1	1
SOX12	ENSG00000177732	0.85589	0.471	0.993762	0.788979	34.9505	23.4606	1	1	1	1
HNRNPA0	ENSG00000177733	0.91616	0.376	0.993762	0.789034	37.6395	23.6887	1	1	1	1
YIPF7	ENSG00000177752	8.1847e-06	1.351	0.993762	0.789089	1	1	1	1	1	1
MYOZ1	ENSG00000177791	1.7902e-05	1.212	0.993762	0.789145	1	1	1	1	1	1
KCNJ10	ENSG00000177807	0.1502	0.761	0.993762	0.7892	12.6751	14.6946	1	1	1	1
CHID1	ENSG00000177830	1.3831e-05	0.791	0.993762	0.789255	10.4811	12.5693	1	1	1	1
ZNF620	ENSG00000177842	0.00041957	1.095	0.993762	0.78931	1	1	1	1	1	1
SVBP	ENSG00000177868	0.0011348	1.883	0.993762	0.789366	1	1	1	1	1	1
ZNF619	ENSG00000177873	2.3629e-05	0.976	0.993762	0.789421	2.64411	2.62573	1	1	1	1
ZBTB41	ENSG00000177888	0.22393	0.414	0.993762	0.789476	36.829	23.6325	1	1	1	1
UBE2N	ENSG00000177889	0.88156	0.431	0.993762	0.789531	36.3613	23.5949	1	1	1	1
ARL6IP6	ENSG00000177917	0.018099	1.047	0.993763	0.789586	1.47722	1.21593	1	1	1	1
ZNF354C	ENSG00000177932	4.108e-10	1.18	0.993763	0.789642	1	1	1	1	1	1
CAPZA3	ENSG00000177938	0.00097097	1.187	0.993763	0.789697	1	1	1	1	1	1
MAMDC4	ENSG00000177943	1.3953e-51	1.326	0.993763	0.789752	1	1	1	1	1	1
CENPBD1	ENSG00000177946	0.28303	1.897	0.993763	0.789807	1	1	1	1	1	1
ODF3	ENSG00000177947	0.14655	0.766	0.993763	0.789863	12.2912	14.3478	1	1	1	1
BET1L	ENSG00000177951	0.0044178	1.55	0.993763	0.789918	1	1	1	1	1	1
RPS27	ENSG00000177954	0.75663	0.64	0.993763	0.789973	23.3316	20.962	1	1	1	1
RIC8A	ENSG00000177963	0.00063968	0.728	0.993763	0.790028	15.372	16.851	1	1	1	1
IMP3	ENSG00000177971	1.5469e-07	1.966	0.993763	0.790084	1	1	1	1	1	1
LCN15	ENSG00000177984	0.0041741	1.129	0.993763	0.790139	1	1	1	1	1	1
ODF3B	ENSG00000177989	0.0045516	1.105	0.993764	0.790194	1	1	1	1	1	1
DPY19L2	ENSG00000177990	1.0936e-13	0.906	0.993764	0.790249	4.59083	5.24738	1	1	1	1
SPATA31E1	ENSG00000177992	0.026776	1.347	0.993764	0.790304	1	1	1	1	1	1
C2orf73	ENSG00000177994	3.6668e-07	1.621	0.993764	0.79036	1	1	1	1	1	1
LRRC75B	ENSG00000178026	9.0241e-13	1.948	0.993764	0.790415	1	1	1	1	1	1
DMAP1	ENSG00000178028	0.041133	0.548	0.993764	0.79047	30.7732	22.877	1	1	1	1
ADAMTSL1	ENSG00000178031	3.1241e-12	0.531	0.993764	0.790525	31.8725	23.0589	1	1	1	1
IMPDH2	ENSG00000178035	4.3635e-06	0.798	0.993764	0.790581	10.0083	12.0649	1	1	1	1
ALS2CL	ENSG00000178038	4.297e-28	1.082	0.993764	0.790636	1.10152	1	1	1	1	1
MLF1	ENSG00000178053	4.3955e-09	1.219	0.993764	0.790691	1	1	1	1	1	1
PRSS42P	ENSG00000178055	5.5685e-09	1.519	0.993764	0.790746	1	1	1	1	1	1
NDUFAF3	ENSG00000178057	0.0052693	1.067	0.993764	0.790801	1.24976	1	1	1	1	1
STAP2	ENSG00000178078	1.6296e-16	1.432	0.993765	0.790857	1	1	1	1	1	1
HTR3C	ENSG00000178084	2.5562e-10	1.339	0.993765	0.790912	1	1	1	1	1	1
TSSK6	ENSG00000178093	0.741	0.539	0.993765	0.790967	31.3677	22.978	1	1	1	1
DDX10	ENSG00000178105	9.4565e-17	0.949	0.993765	0.791022	3.28128	3.46401	1	1	1	1
GOLGA8Q	ENSG00000178115	0.0010139	1.571	0.993765	0.791078	1	1	1	1	1	1
PPP1R42	ENSG00000178125	1.7442e-05	1.488	0.993765	0.791133	1	1	1	1	1	1
NDUFV2	ENSG00000178127	0.005576	0.834	0.993765	0.791188	7.81829	9.51633	1	1	1	1
DALRD3	ENSG00000178149	1.6886e-10	1.143	0.993765	0.791243	1	1	1	1	1	1
ZNF518B	ENSG00000178163	0.0022867	0.577	0.993765	0.791299	28.6736	22.4664	1	1	1	1
AMER3	ENSG00000178171	0.61869	0.539	0.993765	0.791354	31.3677	22.978	1	1	1	1
SPINK6	ENSG00000178172	3.5317e-07	1.949	0.993765	0.791409	1	1	1	1	1	1
ZNF366	ENSG00000178175	0.070315	0.515	0.993766	0.791464	32.8148	23.1982	1	1	1	1
PARD6G	ENSG00000178184	0.095027	0.876	0.993766	0.791519	5.76139	6.84351	1	1	1	1
ZNF454	ENSG00000178187	3.6416e-06	0.921	0.993766	0.791575	4.08842	4.55859	1	1	1	1
SH2B1	ENSG00000178188	0.96861	0.323	0.993766	0.79163	38.3516	23.7277	1	1	1	1
ZC3H12D	ENSG00000178199	0.15589	0.752	0.993766	0.791685	13.3835	15.3076	1	1	1	1
POGLUT3	ENSG00000178202	1.1421e-10	1.17	0.993766	0.79174	1	1	1	1	1	1
PLEC	ENSG00000178209	8.3469e-12	0.392	0.993766	0.791795	37.3344	23.6689	1	1	1	1
SH2D4B	ENSG00000178217	6.3396e-06	0.863	0.993766	0.791851	6.3433	7.62161	1	1	1	1
RNF212	ENSG00000178222	0.0015645	0.864	0.993766	0.791906	6.29685	7.56003	1	1	1	1
PRSS36	ENSG00000178226	4.51e-19	1.074	0.993766	0.791961	1.17836	1	1	1	1	1
ZNF543	ENSG00000178229	3.5236e-17	1.681	0.993766	0.792016	1	1	1	1	1	1
TMEM151B	ENSG00000178233	0.13582	0.642	0.993766	0.792072	23.1502	20.8968	1	1	1	1
GALNT11	ENSG00000178234	1.6685e-05	0.646	0.993767	0.792127	22.7863	20.7629	1	1	1	1
SLITRK1	ENSG00000178235	0.95737	0.337	0.993767	0.792182	38.2017	23.7204	1	1	1	1
C9orf62	ENSG00000178243	0.0031634	1.667	0.993767	0.792237	1	1	1	1	1	1
PRM3	ENSG00000178257	0.35959	1.794	0.993767	0.792292	1	1	1	1	1	1
TNP2	ENSG00000178279	0.0091467	1.782	0.993767	0.792348	1	1	1	1	1	1
SPAG11A	ENSG00000178287	6.9645e-05	1.951	0.993767	0.792403	1	1	1	1	1	1
GEN1	ENSG00000178295	3.7299e-15	0.951	0.993767	0.792458	3.22962	3.39493	1	1	1	1
TMPRSS9	ENSG00000178297	1.6181e-17	0.967	0.993767	0.792513	2.8425	2.88319	1	1	1	1
TMEM11	ENSG00000178307	0.87922	0.434	0.993767	0.792569	36.2711	23.5873	1	1	1	1
ZNF354B	ENSG00000178338	2.201e-05	0.754	0.993767	0.792624	13.2242	15.1727	1	1	1	1
OR2D3	ENSG00000178358	0.0084071	1.304	0.993767	0.792679	1	1	1	1	1	1
ZFAND2A	ENSG00000178381	0.0029921	1.685	0.993767	0.792734	1	1	1	1	1	1
ZNF223	ENSG00000178386	9.9106e-06	1.861	0.993768	0.79279	1	1	1	1	1	1
CCDC185	ENSG00000178395	9.042e-08	1.059	0.993768	0.792845	1.33642	1.06289	1	1	1	1
DNAJC22	ENSG00000178401	2.9031e-06	1.541	0.993768	0.7929	1	1	1	1	1	1
CEP295NL	ENSG00000178404	0.37682	1.76	0.993768	0.792955	1	1	1	1	1	1
BEND3	ENSG00000178409	0.93555	0.347	0.993768	0.79301	38.0792	23.7141	1	1	1	1
NT5DC1	ENSG00000178425	5.1357e-07	0.888	0.993768	0.793066	5.26528	6.17058	1	1	1	1
GLDC	ENSG00000178445	6.5777e-28	1.106	0.993768	0.793121	1	1	1	1	1	1
COX14	ENSG00000178449	0.3573	1.799	0.993768	0.793176	1	1	1	1	1	1
MCMDC2	ENSG00000178460	4.2397e-09	0.904	0.993768	0.793231	4.66181	5.34475	1	1	1	1
TUBAL3	ENSG00000178462	7.4351e-08	1.392	0.993768	0.793287	1	1	1	1	1	1
P4HTM	ENSG00000178467	3.9204e-09	1.005	0.993768	0.793342	2.08936	1.92914	1	1	1	1
UCN3	ENSG00000178473	0.043878	1.726	0.993769	0.793397	1	1	1	1	1	1
DTX3	ENSG00000178498	0.88755	0.413	0.993769	0.793452	36.8543	23.6344	1	1	1	1
KLHL11	ENSG00000178502	0.20133	0.487	0.993769	0.793508	34.2491	23.3824	1	1	1	1
AMBN	ENSG00000178522	1.0497e-09	1.109	0.993769	0.793563	1	1	1	1	1	1
CTXN1	ENSG00000178531	0.41125	1.675	0.993769	0.793618	1	1	1	1	1	1
SLC25A20	ENSG00000178537	1.1972e-07	1.167	0.993769	0.793673	1	1	1	1	1	1
CD28	ENSG00000178562	0.35779	0.711	0.993769	0.793728	16.8543	17.8458	1	1	1	1
EPM2AIP1	ENSG00000178567	0.59998	0.452	0.993769	0.793784	35.6785	23.5338	1	1	1	1
MAF	ENSG00000178573	0.74382	0.537	0.993769	0.793839	31.496	22.999	1	1	1	1
CTNNBIP1	ENSG00000178585	0.024772	1.383	0.993769	0.793894	1	1	1	1	1	1
OR6B3	ENSG00000178586	0.00019086	1.898	0.993769	0.793949	1	1	1	1	1	1
DEFB125	ENSG00000178591	0.014469	1.936	0.993769	0.794005	1	1	1	1	1	1
OTOS	ENSG00000178602	2.0966e-05	1.93	0.99377	0.79406	1	1	1	1	1	1
ERN1	ENSG00000178607	0.99027	0.293	0.99377	0.794115	38.6011	23.7384	1	1	1	1
GPR35	ENSG00000178623	0.0049273	1.509	0.99377	0.79417	1	1	1	1	1	1
AC092656.1	ENSG00000178636	0.030803	1.283	0.99377	0.794226	1	1	1	1	1	1
C10orf53	ENSG00000178645	0.58427	1.072	0.99377	0.794281	1.19835	1	1	1	1	1
CSRNP3	ENSG00000178662	0.50018	0.445	0.99377	0.794336	35.9198	23.5562	1	1	1	1
ZNF713	ENSG00000178665	4.3462e-06	1.042	0.99377	0.794391	1.53997	1.28562	1	1	1	1
DYNAP	ENSG00000178690	0.0025806	1.728	0.99377	0.794446	1	1	1	1	1	1
NSUN3	ENSG00000178694	9.0405e-09	1.289	0.99377	0.794502	1	1	1	1	1	1
KCTD12	ENSG00000178695	0.061693	1.008	0.99377	0.794557	2.03869	1.86759	1	1	1	1
DHFR2	ENSG00000178700	0.22496	1.435	0.99377	0.794612	1	1	1	1	1	1
RPP25	ENSG00000178718	0.20939	1.498	0.99377	0.794667	1	1	1	1	1	1
C5orf64	ENSG00000178722	0.0071986	1.837	0.993771	0.794722	1	1	1	1	1	1
THBD	ENSG00000178726	0.053769	0.791	0.993771	0.794778	10.4811	12.5693	1	1	1	1
GP5	ENSG00000178732	0.00018766	1.632	0.993771	0.794833	1	1	1	1	1	1
LMO7DN	ENSG00000178734	9.3942e-09	1.948	0.993771	0.794888	1	1	1	1	1	1
STX19	ENSG00000178750	2.5612e-07	1.677	0.993771	0.794943	1	1	1	1	1	1
ERFE	ENSG00000178752	0.0025225	1.277	0.993771	0.794999	1	1	1	1	1	1
ZHX2	ENSG00000178764	0.03372	0.518	0.993771	0.795054	32.6449	23.1742	1	1	1	1
CPN2	ENSG00000178772	0.0026009	0.966	0.993771	0.795109	2.86537	2.91311	1	1	1	1
CPNE7	ENSG00000178773	4.2743e-24	1.381	0.993771	0.795164	1	1	1	1	1	1
C5orf46	ENSG00000178776	0.072027	1.472	0.993771	0.79522	1	1	1	1	1	1
CD300LB	ENSG00000178789	7.086e-08	1.621	0.993771	0.795275	1	1	1	1	1	1
RIIAD1	ENSG00000178796	3.1906e-05	1.906	0.993772	0.79533	1	1	1	1	1	1
MPI	ENSG00000178802	1.1715e-07	1.169	0.993772	0.795385	1	1	1	1	1	1
H1-8	ENSG00000178804	0.06964	0.968	0.993772	0.79544	2.81979	2.85353	1	1	1	1
TRIM73	ENSG00000178809	0.00010272	1.765	0.993772	0.795496	1	1	1	1	1	1
RNF186	ENSG00000178828	0.082589	1.389	0.993772	0.795551	1	1	1	1	1	1
EFCAB13	ENSG00000178852	6.4531e-32	1.366	0.993772	0.795606	1	1	1	1	1	1
RFLNA	ENSG00000178882	0.23296	1.404	0.993772	0.795661	1	1	1	1	1	1
EXOSC4	ENSG00000178896	0.068017	0.976	0.993772	0.795717	2.64411	2.62573	1	1	1	1
DPY19L3	ENSG00000178904	2.8534e-07	0.657	0.993772	0.795772	21.779	20.3685	1	1	1	1
TAF7	ENSG00000178913	0.89371	0.407	0.993772	0.795827	37.0014	23.6454	1	1	1	1
ZNF852	ENSG00000178917	4.8955e-09	1.21	0.993772	0.795882	1	1	1	1	1	1
FOXE1	ENSG00000178919	0.79203	0.576	0.993772	0.795937	28.7505	22.483	1	1	1	1
PFAS	ENSG00000178921	9.8526e-18	0.773	0.993773	0.795993	11.7657	13.8561	1	1	1	1
HYI	ENSG00000178922	2.2375e-14	1.74	0.993773	0.796048	1	1	1	1	1	1
TPRX1	ENSG00000178928	0.35947	1.795	0.993773	0.796103	1	1	1	1	1	1
LGALS7B	ENSG00000178934	0.21829	1.462	0.993773	0.796158	1	1	1	1	1	1
ZNF552	ENSG00000178935	0.00086839	1.908	0.993773	0.796214	1	1	1	1	1	1
GAK	ENSG00000178950	0.0051818	0.408	0.993773	0.796269	36.9774	23.6436	1	1	1	1
ZBTB7A	ENSG00000178951	0.95915	0.329	0.993773	0.796324	38.2903	23.7248	1	1	1	1
ERICH3	ENSG00000178965	1.0824e-42	1.357	0.993773	0.796379	1	1	1	1	1	1
RMI1	ENSG00000178966	3.6565e-06	0.92	0.993773	0.796435	4.12032	4.60224	1	1	1	1
CTC1	ENSG00000178971	1.6015e-11	0.628	0.993773	0.79649	24.4095	21.3278	1	1	1	1
FBXO34	ENSG00000178974	0.1166	0.524	0.993773	0.796545	32.2958	23.1233	1	1	1	1
SELENOW	ENSG00000178980	0.00026801	1.538	0.993773	0.7966	1	1	1	1	1	1
EIF3K	ENSG00000178982	0.0021017	0.822	0.993774	0.796655	8.50332	10.3501	1	1	1	1
MRFAP1L1	ENSG00000178988	0.0025481	1.732	0.993774	0.796711	1	1	1	1	1	1
SNX18	ENSG00000178996	0.95637	0.334	0.993774	0.796766	38.2358	23.7221	1	1	1	1
EXD1	ENSG00000178997	6.4033e-14	1.263	0.993774	0.796821	1	1	1	1	1	1
TAS1R2	ENSG00000179002	7.6139e-17	1.286	0.993774	0.796876	1	1	1	1	1	1
C14orf39	ENSG00000179008	2.7282e-06	0.691	0.993774	0.796932	18.6548	18.8958	1	1	1	1
C3orf38	ENSG00000179021	0.00061331	1.02	0.993774	0.796987	1.84737	1.63893	1	1	1	1
TMEM107	ENSG00000179029	3.0521e-08	1.902	0.993774	0.797042	1	1	1	1	1	1
RRS1	ENSG00000179041	0.17712	0.724	0.993774	0.797097	15.7159	17.0931	1	1	1	1
EXOC3L1	ENSG00000179044	1.7404e-19	1.152	0.993774	0.797153	1	1	1	1	1	1
TRIML2	ENSG00000179046	1.154e-05	1.289	0.993774	0.797208	1	1	1	1	1	1
RCC2	ENSG00000179051	0.95567	0.334	0.993774	0.797263	38.2358	23.7221	1	1	1	1
OR13D1	ENSG00000179055	0.005877	1.441	0.993775	0.797318	1	1	1	1	1	1
C9orf50	ENSG00000179058	1.8577e-08	1.375	0.993775	0.797373	1	1	1	1	1	1
CCDC89	ENSG00000179071	7.8532e-05	1.179	0.993775	0.797429	1	1	1	1	1	1
DPM3	ENSG00000179085	0.23318	1.403	0.993775	0.797484	1	1	1	1	1	1
C12orf42	ENSG00000179088	2.7519e-10	1.856	0.993775	0.797539	1	1	1	1	1	1
PER1	ENSG00000179094	0.00029308	0.466	0.993775	0.797594	35.1528	23.4818	1	1	1	1
HTR1F	ENSG00000179097	0.0046656	1.099	0.993775	0.79765	1	1	1	1	1	1
TMTC2	ENSG00000179104	0.022549	0.477	0.993775	0.797705	34.6972	23.4333	1	1	1	1
HES7	ENSG00000179111	0.827	0.517	0.993775	0.79776	32.7019	23.1823	1	1	1	1
SPTY2D1	ENSG00000179119	0.94476	0.337	0.993775	0.797815	38.2017	23.7204	1	1	1	1
C10orf67	ENSG00000179133	1.7976e-08	1.799	0.993775	0.79787	1	1	1	1	1	1
SAMD4B	ENSG00000179134	0.99996	0.143	0.993776	0.797926	39.0389	23.7514	1	1	1	1
ALOXE3	ENSG00000179148	5.1284e-20	1.055	0.993776	0.797981	1.38187	1.11176	1	1	1	1
EDC3	ENSG00000179151	0.026011	0.646	0.993776	0.798036	22.7863	20.7629	1	1	1	1
TCAIM	ENSG00000179152	2.2334e-05	0.752	0.993776	0.798091	13.3835	15.3076	1	1	1	1
PXT1	ENSG00000179165	2.5199e-06	1.944	0.993776	0.798147	1	1	1	1	1	1
GGN	ENSG00000179168	0.0018569	0.839	0.993776	0.798202	7.54596	9.17623	1	1	1	1
HNRNPCL1	ENSG00000179172	0.37278	1.768	0.993776	0.798257	1	1	1	1	1	1
TMEM125	ENSG00000179178	1.0028e-06	1.965	0.993776	0.798312	1	1	1	1	1	1
ZNF664	ENSG00000179195	0.0013267	1.485	0.993776	0.798368	1	1	1	1	1	1
SIGLECL1	ENSG00000179213	7.6919e-08	1.83	0.993776	0.798423	1	1	1	1	1	1
CALR	ENSG00000179218	0.89133	0.38	0.993776	0.798478	37.5677	23.6842	1	1	1	1
GVQW3	ENSG00000179240	0.0049622	1.506	0.993776	0.798533	1	1	1	1	1	1
LDLRAD3	ENSG00000179241	0.016213	0.829	0.993777	0.798588	8.09829	9.86097	1	1	1	1
CDH4	ENSG00000179242	0.74348	0.364	0.993777	0.798644	37.8378	23.7007	1	1	1	1
SMCO3	ENSG00000179256	0.014367	1.629	0.993777	0.798699	1	1	1	1	1	1
RAD23A	ENSG00000179262	0.18355	0.536	0.993777	0.798754	31.5596	23.0093	1	1	1	1
PCARE	ENSG00000179270	3.0058e-18	1.106	0.993777	0.798809	1	1	1	1	1	1
DAND5	ENSG00000179284	0.0020422	1.787	0.993777	0.798864	1	1	1	1	1	1
PTPN11	ENSG00000179295	0.99998	0.135	0.993777	0.79892	39.044	23.7515	1	1	1	1
NSUN7	ENSG00000179299	4.7893e-06	0.791	0.993777	0.798975	10.4811	12.5693	1	1	1	1
WSCD1	ENSG00000179314	6.3576e-05	0.679	0.993777	0.79903	19.7536	19.4605	1	1	1	1
CLK3	ENSG00000179335	0.23	0.43	0.993777	0.799085	36.3908	23.5974	1	1	1	1
HLA-DQB1	ENSG00000179344	0.0089259	0.944	0.993777	0.799141	3.41379	3.64186	1	1	1	1
ARID3B	ENSG00000179361	0.38022	0.472	0.993777	0.799196	34.909	23.4562	1	1	1	1
PACS2	ENSG00000179364	0.99583	0.279	0.993778	0.799251	38.6898	23.7417	1	1	1	1
ELMOD2	ENSG00000179387	0.41822	0.5	0.993778	0.799306	33.6167	23.3052	1	1	1	1
EGR3	ENSG00000179388	0.95288	0.312	0.993778	0.799362	38.4536	23.7323	1	1	1	1
CATSPERE	ENSG00000179397	4.9865e-12	0.774	0.993778	0.799417	11.6918	13.7854	1	1	1	1
GPC5	ENSG00000179399	3.9864e-10	1.083	0.993778	0.799472	1.09226	1	1	1	1	1
DNAJB8	ENSG00000179407	0.095207	1.304	0.993778	0.799527	1	1	1	1	1	1
GEMIN4	ENSG00000179409	5.8966e-13	1.007	0.993778	0.799582	2.05545	1.8879	1	1	1	1
FJX1	ENSG00000179431	0.94412	0.328	0.993778	0.799638	38.3008	23.7253	1	1	1	1
KLHL28	ENSG00000179454	0.023745	0.585	0.993778	0.799693	28.0482	22.3267	1	1	1	1
MKRN3	ENSG00000179455	0.27756	0.634	0.993778	0.799748	23.8729	21.1502	1	1	1	1
ZBTB18	ENSG00000179456	0.99658	0.179	0.993778	0.799803	39.0035	23.7508	1	1	1	1
C14orf28	ENSG00000179476	2.2179e-10	1.51	0.993778	0.799859	1	1	1	1	1	1
SLC17A8	ENSG00000179520	0.0013196	0.608	0.993779	0.799914	26.1534	21.8487	1	1	1	1
SHARPIN	ENSG00000179526	2.312e-05	0.979	0.993779	0.799969	2.5809	2.54451	1	1	1	1
LBX2	ENSG00000179528	0.0058839	1.441	0.993779	0.800024	1	1	1	1	1	1
DNHD1	ENSG00000179532	1.2016e-72	0.807	0.993779	0.80008	9.42277	11.4174	1	1	1	1
HTR1D	ENSG00000179546	0.00064061	1.296	0.993779	0.800135	1	1	1	1	1	1
GCC1	ENSG00000179562	1.4478e-06	0.8	0.993779	0.80019	9.87597	11.9208	1	1	1	1
RNF151	ENSG00000179580	0.00017597	1.648	0.993779	0.800245	1	1	1	1	1	1
CIITA	ENSG00000179583	1.3618e-07	0.583	0.993779	0.8003	28.2063	22.3628	1	1	1	1
PLD6	ENSG00000179598	0.0023012	1.758	0.993779	0.800356	1	1	1	1	1	1
GRM8	ENSG00000179603	4.5334e-07	0.638	0.993779	0.800411	23.5125	21.0259	1	1	1	1
OR6C4	ENSG00000179626	5.633e-09	1.959	0.993779	0.800466	1	1	1	1	1	1
ZBTB42	ENSG00000179627	0.33802	0.597	0.993779	0.800521	27.0764	22.0922	1	1	1	1
TPPP2	ENSG00000179636	0.023554	1.407	0.99378	0.800577	1	1	1	1	1	1
RPRML	ENSG00000179673	0.46377	1.507	0.99378	0.800632	1	1	1	1	1	1
OR6C2	ENSG00000179695	0.092283	1.323	0.99378	0.800687	1	1	1	1	1	1
WDR97	ENSG00000179698	2.095e-23	0.862	0.99378	0.800742	6.39004	7.68346	1	1	1	1
APOBEC3B	ENSG00000179750	5.2144e-16	1.358	0.99378	0.800797	1	1	1	1	1	1
PIPOX	ENSG00000179761	6.6433e-12	1.263	0.99378	0.800853	1	1	1	1	1	1
FOXS1	ENSG00000179772	0.23329	0.863	0.99378	0.800908	6.3433	7.62161	1	1	1	1
CDH5	ENSG00000179776	0.51314	0.404	0.99378	0.800963	37.0718	23.6506	1	1	1	1
LRRC3B	ENSG00000179796	0.44415	0.863	0.99378	0.801018	6.3433	7.62161	1	1	1	1
FAM216B	ENSG00000179813	0.00081029	1.639	0.99378	0.801074	1	1	1	1	1	1
MROH1	ENSG00000179832	0.20264	0.486	0.99378	0.801129	34.2954	23.3878	1	1	1	1
SERTAD2	ENSG00000179833	0.8808	0.432	0.99378	0.801184	36.3315	23.5924	1	1	1	1
RBM15B	ENSG00000179837	0.99557	0.253	0.993781	0.801239	38.8173	23.746	1	1	1	1
PIK3CD-AS1	ENSG00000179840	0.029774	1.844	0.993781	0.801295	1	1	1	1	1	1
AKAP5	ENSG00000179841	0.65191	0.522	0.993781	0.80135	32.4136	23.1407	1	1	1	1
GIPC3	ENSG00000179855	0.0093379	0.934	0.993781	0.801405	3.69358	4.02017	1	1	1	1
CITED4	ENSG00000179862	0.34638	1.818	0.993781	0.80146	1	1	1	1	1	1
PDXDC1	ENSG00000179889	3.4641e-12	0.846	0.993781	0.801515	7.17748	8.70866	1	1	1	1
ZNF154	ENSG00000179909	2.8224e-07	1.226	0.993781	0.801571	1	1	1	1	1	1
B3GNT3	ENSG00000179913	0.73888	0.541	0.993781	0.801626	31.238	22.9565	1	1	1	1
ITLN1	ENSG00000179914	3.4119e-06	1.074	0.993781	0.801681	1.17836	1	1	1	1	1
NRXN1	ENSG00000179915	0.99964	0.254	0.993781	0.801736	38.8132	23.7459	1	1	1	1
SEPHS2	ENSG00000179918	0.0022195	0.998	0.993781	0.801791	2.21225	2.08001	1	1	1	1
OR10A7	ENSG00000179919	0.43751	0.874	0.993781	0.801847	5.84785	6.95998	1	1	1	1
GPBAR1	ENSG00000179921	1.3633e-09	1.951	0.993782	0.801902	1	1	1	1	1	1
ZNF648	ENSG00000179930	1.1993e-12	1.699	0.993782	0.801957	1	1	1	1	1	1
CCR8	ENSG00000179934	0.0077492	1.335	0.993782	0.802012	1	1	1	1	1	1
BBS10	ENSG00000179941	1.7467e-12	1.357	0.993782	0.802068	1	1	1	1	1	1
FIZ1	ENSG00000179943	0.52618	0.59	0.993782	0.802123	27.648	22.2327	1	1	1	1
PUF60	ENSG00000179950	0.99677	0.245	0.993782	0.802178	38.8484	23.747	1	1	1	1
SSC5D	ENSG00000179954	8.1581e-23	1.111	0.993782	0.802233	1	1	1	1	1	1
DCTPP1	ENSG00000179958	0.46087	0.838	0.993782	0.802289	7.59982	9.24386	1	1	1	1
TSHZ1	ENSG00000179981	0.9973	0.241	0.993782	0.802344	38.8627	23.7474	1	1	1	1
PSTK	ENSG00000179988	7.3998e-06	0.974	0.993782	0.802399	2.68705	2.68114	1	1	1	1
SOCS4	ENSG00000180008	1.4208e-05	1.047	0.993782	0.802454	1.47722	1.21593	1	1	1	1
ZADH2	ENSG00000180011	0.002543	1.274	0.993782	0.802509	1	1	1	1	1	1
ZNF48	ENSG00000180035	0.0066783	0.69	0.993783	0.802565	18.746	18.9448	1	1	1	1
FAM71E2	ENSG00000180043	1.5714e-09	0.892	0.993783	0.80262	5.10834	5.95637	1	1	1	1
C3orf80	ENSG00000180044	0.18963	1.579	0.993783	0.802675	1	1	1	1	1	1
C10orf91	ENSG00000180066	0.031044	1.835	0.993783	0.80273	1	1	1	1	1	1
ANKRD18A	ENSG00000180071	8.7789e-11	0.856	0.993783	0.802786	6.67653	8.06028	1	1	1	1
WFDC11	ENSG00000180083	0.0027408	1.711	0.993783	0.802841	1	1	1	1	1	1
TMEM86B	ENSG00000180089	5.0655e-06	1.913	0.993783	0.802896	1	1	1	1	1	1
OR3A1	ENSG00000180090	0.023093	1.416	0.993783	0.802951	1	1	1	1	1	1
SEPTIN1	ENSG00000180096	6.7665e-08	0.968	0.993783	0.803006	2.81979	2.85353	1	1	1	1
TRNAU1AP	ENSG00000180098	0.00024398	0.825	0.993783	0.803062	8.32787	10.1396	1	1	1	1
TDRD6	ENSG00000180113	5.4437e-45	1.216	0.993783	0.803117	1	1	1	1	1	1
C12orf40	ENSG00000180116	1.2906e-13	1.223	0.993783	0.803172	1	1	1	1	1	1
CSNK1A1L	ENSG00000180138	0.013174	1.146	0.993784	0.803227	1	1	1	1	1	1
LYNX1	ENSG00000180155	0.026317	1.355	0.993784	0.803283	1	1	1	1	1	1
TH	ENSG00000180176	1.6878e-06	0.788	0.993784	0.803338	10.6884	12.7852	1	1	1	1
FAHD1	ENSG00000180185	1.9528e-12	1.967	0.993784	0.803393	1	1	1	1	1	1
RCC1	ENSG00000180198	0.93109	0.357	0.993784	0.803448	37.9426	23.7067	1	1	1	1
WFDC9	ENSG00000180205	0.0097671	1.764	0.993784	0.803504	1	1	1	1	1	1
FAM71C	ENSG00000180219	0.16671	1.006	0.993784	0.803559	2.07234	1.90842	1	1	1	1
SLC9A4	ENSG00000180251	8.286e-14	1.1	0.993784	0.803614	1	1	1	1	1	1
FGD6	ENSG00000180263	2.4019e-08	0.538	0.993784	0.803669	31.432	22.9886	1	1	1	1
ADGRD2	ENSG00000180264	1.7455e-15	0.931	0.993784	0.803724	3.7815	4.13968	1	1	1	1
GPR139	ENSG00000180269	0.036904	0.867	0.993784	0.80378	6.15919	7.37698	1	1	1	1
PLD5	ENSG00000180287	0.030678	0.523	0.993784	0.803835	32.3549	23.1321	1	1	1	1
OAZ2	ENSG00000180304	0.31316	0.756	0.993785	0.80389	13.066	15.0371	1	1	1	1
WFDC10A	ENSG00000180305	0.014415	1.936	0.993785	0.803945	1	1	1	1	1	1
PNPLA1	ENSG00000180316	0.00018528	0.748	0.993785	0.804001	13.7052	15.5747	1	1	1	1
CCDC43	ENSG00000180329	0.00028825	0.951	0.993785	0.804056	3.22962	3.39493	1	1	1	1
KCTD4	ENSG00000180332	0.0031378	1.21	0.993785	0.804111	1	1	1	1	1	1
MEIOC	ENSG00000180336	1	0.084	0.993785	0.804166	39.0617	23.7516	1	1	1	1
FZD2	ENSG00000180340	0.65266	0.471	0.993785	0.804222	34.9505	23.4606	1	1	1	1
TIGD2	ENSG00000180346	5.29e-05	0.875	0.993785	0.804277	5.80448	6.9016	1	1	1	1
ITPRID1	ENSG00000180347	6.5498e-36	1.393	0.993785	0.804332	1	1	1	1	1	1
HCLS1	ENSG00000180353	1.3157e-06	0.733	0.993785	0.804387	14.9467	16.542	1	1	1	1
PAK2	ENSG00000180370	0.97169	0.32	0.993785	0.804442	38.3807	23.729	1	1	1	1
CCDC66	ENSG00000180376	5.6053e-36	1.215	0.993785	0.804498	1	1	1	1	1	1
DEFB124	ENSG00000180383	0.1133	1.844	0.993786	0.804553	1	1	1	1	1	1
KRTAP9-7	ENSG00000180386	0.30156	1.879	0.993786	0.804608	1	1	1	1	1	1
ATP5F1EP2	ENSG00000180389	0.36391	1.786	0.993786	0.804663	1	1	1	1	1	1
MCFD2	ENSG00000180398	0.10011	1.275	0.993786	0.804719	1	1	1	1	1	1
DEFB123	ENSG00000180424	0.40956	1.679	0.993786	0.804774	1	1	1	1	1	1
C11orf71	ENSG00000180425	0.20849	1.502	0.993786	0.804829	1	1	1	1	1	1
CYP8B1	ENSG00000180432	2.0558e-05	1.188	0.993786	0.804884	1	1	1	1	1	1
OR6K6	ENSG00000180433	0.00091859	1.601	0.993786	0.804939	1	1	1	1	1	1
SERTM1	ENSG00000180440	0.49156	1.406	0.993786	0.804995	1	1	1	1	1	1
GAS1	ENSG00000180447	0.81915	0.53	0.993786	0.80505	31.934	23.0684	1	1	1	1
OR10Q1	ENSG00000180475	7.5216e-05	1.817	0.993786	0.805105	1	1	1	1	1	1
ZNF571	ENSG00000180479	2.5734e-12	1.329	0.993786	0.80516	1	1	1	1	1	1
GLIPR1L2	ENSG00000180481	2.2717e-07	1.45	0.993787	0.805216	1	1	1	1	1	1
DEFB119	ENSG00000180483	0.096676	1.882	0.993787	0.805271	1	1	1	1	1	1
MIGA1	ENSG00000180488	1.8254e-07	0.728	0.993787	0.805326	15.372	16.851	1	1	1	1
KCNE1	ENSG00000180509	0.003396	1.927	0.993787	0.805381	1	1	1	1	1	1
PRR26	ENSG00000180525	0.25576	1.319	0.993787	0.805436	1	1	1	1	1	1
NRIP1	ENSG00000180530	0.99394	0.279	0.993787	0.805492	38.6898	23.7417	1	1	1	1
ZSCAN4	ENSG00000180532	4.3321e-05	1.619	0.993787	0.805547	1	1	1	1	1	1
BHLHA15	ENSG00000180535	0.0065801	1.853	0.993787	0.805602	1	1	1	1	1	1
RNF182	ENSG00000180537	0.0046762	1.529	0.993787	0.805657	1	1	1	1	1	1
C9orf139	ENSG00000180539	0.0024581	1.945	0.993787	0.805713	1	1	1	1	1	1
FUT7	ENSG00000180549	1.29e-06	1.206	0.993787	0.805768	1	1	1	1	1	1
H2AC6	ENSG00000180573	0.5964	1.033	0.993787	0.805823	1.65934	1.42058	1	1	1	1
EIF2S3B	ENSG00000180574	0.00017977	1.282	0.993788	0.805878	1	1	1	1	1	1
SKIDA1	ENSG00000180592	0.99193	0.252	0.993788	0.805933	38.8214	23.7462	1	1	1	1
H2BC4	ENSG00000180596	0.0038196	1.918	0.993788	0.805989	1	1	1	1	1	1
MB21D2	ENSG00000180611	0.042673	0.687	0.993788	0.806044	19.02	19.0895	1	1	1	1
SSTR2	ENSG00000180616	0.44416	0.643	0.993788	0.806099	23.0594	20.8638	1	1	1	1
ZNF594	ENSG00000180626	9.2635e-05	1.783	0.993788	0.806154	1	1	1	1	1	1
PCGF5	ENSG00000180628	0.98007	0.303	0.993788	0.80621	38.5277	23.7354	1	1	1	1
PRF1	ENSG00000180644	5.4875e-06	1.189	0.993788	0.806265	1	1	1	1	1	1
OR2A4	ENSG00000180658	0.11869	1.83	0.993788	0.80632	1	1	1	1	1	1
MAB21L1	ENSG00000180660	0.28626	0.628	0.993788	0.806375	24.4095	21.3278	1	1	1	1
YOD1	ENSG00000180667	0.1348	0.786	0.993788	0.806431	10.8281	12.9289	1	1	1	1
TMEM64	ENSG00000180694	0.49005	0.612	0.993788	0.806486	25.8109	21.7529	1	1	1	1
C3orf22	ENSG00000180697	0.1001	1.275	0.993789	0.806541	1	1	1	1	1	1
OR10K2	ENSG00000180708	2.7284e-06	1.941	0.993789	0.806596	1	1	1	1	1	1
CHRM4	ENSG00000180720	0.97439	0.265	0.993789	0.806651	38.7639	23.7443	1	1	1	1
SHISA2	ENSG00000180730	0.073123	0.953	0.993789	0.806707	3.1787	3.32702	1	1	1	1
S1PR5	ENSG00000180739	0.15713	1.034	0.993789	0.806762	1.64566	1.40495	1	1	1	1
CLRN3	ENSG00000180745	0.039218	1.179	0.993789	0.806817	1	1	1	1	1	1
SLC36A4	ENSG00000180773	1.8141e-17	1.592	0.993789	0.806872	1	1	1	1	1	1
ANKRD30B	ENSG00000180777	1.5988e-21	0.908	0.993789	0.806928	4.52081	5.15131	1	1	1	1
OR51E1	ENSG00000180785	0.0030352	1.68	0.993789	0.806983	1	1	1	1	1	1
ZFP3	ENSG00000180787	0.0014304	0.877	0.993789	0.807038	5.71857	6.78573	1	1	1	1
ARSJ	ENSG00000180801	1.1319e-07	1.037	0.993789	0.807093	1.60524	1.35904	1	1	1	1
HOXC9	ENSG00000180806	0.012993	1.15	0.993789	0.807149	1	1	1	1	1	1
PPA1	ENSG00000180817	1.917e-05	1.005	0.99379	0.807204	2.08936	1.92914	1	1	1	1
HOXC10	ENSG00000180818	0.17368	0.728	0.99379	0.807259	15.372	16.851	1	1	1	1
BHLHE22	ENSG00000180828	0.79994	0.562	0.99379	0.807314	29.7937	22.6962	1	1	1	1
MAP6D1	ENSG00000180834	0.11028	1.219	0.99379	0.807369	1	1	1	1	1	1
ZNF443	ENSG00000180855	0.00048827	1.766	0.99379	0.807425	1	1	1	1	1	1
LINC01559	ENSG00000180861	0.03436	1.809	0.99379	0.80748	1	1	1	1	1	1
LINC01555	ENSG00000180869	0.094516	1.887	0.99379	0.807535	1	1	1	1	1	1
CXCR2	ENSG00000180871	0.013736	1.132	0.99379	0.80759	1	1	1	1	1	1
DEFB112	ENSG00000180872	0.020684	1.904	0.99379	0.807646	1	1	1	1	1	1
GREM2	ENSG00000180875	0.031824	1.268	0.99379	0.807701	1	1	1	1	1	1
C11orf42	ENSG00000180878	4.044e-08	1.472	0.99379	0.807756	1	1	1	1	1	1
CAPS2	ENSG00000180881	6.0736e-24	1.297	0.99379	0.807811	1	1	1	1	1	1
ZNF792	ENSG00000180884	2.9153e-10	1.327	0.993791	0.807867	1	1	1	1	1	1
SCRIB	ENSG00000180900	0.92926	0.312	0.993791	0.807922	38.4536	23.7323	1	1	1	1
KCTD2	ENSG00000180901	0.20119	0.697	0.993791	0.807977	18.1097	18.595	1	1	1	1
OR52B1P	ENSG00000180909	0.41675	0.909	0.993791	0.808032	4.48616	5.10376	1	1	1	1
OR56B3P	ENSG00000180913	1.1268e-05	1.848	0.993791	0.808087	1	1	1	1	1	1
OR56B4	ENSG00000180919	8.0533e-06	1.881	0.993791	0.808143	1	1	1	1	1	1
GPR62	ENSG00000180929	0.26246	1.295	0.993791	0.808198	1	1	1	1	1	1
OR56A1	ENSG00000180934	0.00055987	1.735	0.993791	0.808253	1	1	1	1	1	1
ZNF572	ENSG00000180938	0.012997	0.72	0.993791	0.808308	16.0629	17.3303	1	1	1	1
ST20	ENSG00000180953	0.37485	1.764	0.993791	0.808364	1	1	1	1	1	1
PITPNB	ENSG00000180957	0.981	0.287	0.993791	0.808419	38.641	23.7399	1	1	1	1
OR52E4	ENSG00000180974	5.593e-07	1.934	0.993791	0.808474	1	1	1	1	1	1
OR52N2	ENSG00000180988	0.00018247	1.902	0.993792	0.808529	1	1	1	1	1	1
MRPL14	ENSG00000180992	9.2387e-05	1.784	0.993792	0.808584	1	1	1	1	1	1
GPR137C	ENSG00000180998	0.42259	0.499	0.993792	0.80864	33.6674	23.3116	1	1	1	1
C1orf105	ENSG00000180999	1.1007e-05	1.583	0.993792	0.808695	1	1	1	1	1	1
OR52N1	ENSG00000181001	0.1118	1.211	0.993792	0.80875	1	1	1	1	1	1
BBS12	ENSG00000181004	2.3352e-07	0.963	0.993792	0.808805	2.93503	3.00448	1	1	1	1
ZFP82	ENSG00000181007	0.57889	0.43	0.993792	0.80886	36.3908	23.5974	1	1	1	1
OR52N5	ENSG00000181009	5.284e-05	1.862	0.993792	0.808916	1	1	1	1	1	1
LSMEM1	ENSG00000181016	0.00036247	1.821	0.993792	0.808971	1	1	1	1	1	1
NQO1	ENSG00000181019	1.1867e-09	1.508	0.993792	0.809026	1	1	1	1	1	1
OR56B1	ENSG00000181023	1.0582e-09	1.956	0.993792	0.809081	1	1	1	1	1	1
AEN	ENSG00000181026	2.0092e-10	1.878	0.993792	0.809137	1	1	1	1	1	1
FKRP	ENSG00000181027	9.8362e-06	1.318	0.993793	0.809192	1	1	1	1	1	1
RPH3AL	ENSG00000181031	4.4376e-12	1.412	0.993793	0.809247	1	1	1	1	1	1
SLC25A42	ENSG00000181035	0.48948	0.529	0.993793	0.809302	31.9952	23.0779	1	1	1	1
FCRL6	ENSG00000181036	2.7809e-23	1.786	0.993793	0.809358	1	1	1	1	1	1
METTL23	ENSG00000181038	1.3147e-07	1.77	0.993793	0.809413	1	1	1	1	1	1
ANKRD34A	ENSG00000181039	0.98103	0.247	0.993793	0.809468	38.841	23.7468	1	1	1	1
SLC26A11	ENSG00000181045	3.0064e-19	1.407	0.993793	0.809523	1	1	1	1	1	1
HIGD1A	ENSG00000181061	0.032658	1.257	0.993793	0.809578	1	1	1	1	1	1
CHRM2	ENSG00000181072	0.18197	0.718	0.993793	0.809634	16.2376	17.4471	1	1	1	1
ADIPOQ	ENSG00000181092	4.6434e-09	1.906	0.993793	0.809689	1	1	1	1	1	1
F2R	ENSG00000181104	0.0084678	0.955	0.993793	0.809744	3.12852	3.26025	1	1	1	1
ZNF707	ENSG00000181135	0.00131	1.114	0.993793	0.809799	1	1	1	1	1	1
MUC16	ENSG00000181143	8.2703e-112	0.759	0.993794	0.809855	12.8306	14.8322	1	1	1	1
DHTKD1	ENSG00000181192	2.7884e-30	1.247	0.993794	0.80991	1	1	1	1	1	1
C4orf50	ENSG00000181215	7.7361e-19	1.451	0.993794	0.809965	1	1	1	1	1	1
TMEM132C	ENSG00000181234	0.63879	0.387	0.993794	0.81002	37.435	23.6757	1	1	1	1
SLC25A41	ENSG00000181240	6.8621e-12	1.523	0.993794	0.810075	1	1	1	1	1	1
TLCD5	ENSG00000181264	0.0050232	1.079	0.993794	0.810131	1.12976	1	1	1	1	1
OR5AK2	ENSG00000181273	0.00059331	1.722	0.993794	0.810186	1	1	1	1	1	1
ZNF322	ENSG00000181315	0.02988	0.915	0.993794	0.810241	4.28316	4.82533	1	1	1	1
SPEM1	ENSG00000181323	1.3289e-05	1.264	0.993794	0.810296	1	1	1	1	1	1
HEPHL1	ENSG00000181333	1.1459e-34	1.181	0.993794	0.810352	1	1	1	1	1	1
OFCC1	ENSG00000181355	1.8876e-06	1.154	0.993794	0.810407	1	1	1	1	1	1
OR5M8	ENSG00000181371	0.025433	1.371	0.993794	0.810462	1	1	1	1	1	1
CCL13	ENSG00000181374	0.040987	1.752	0.993795	0.810517	1	1	1	1	1	1
CFAP65	ENSG00000181378	4.7186e-27	0.783	0.993795	0.810573	11.0399	13.1441	1	1	1	1
DDX60L	ENSG00000181381	1.0665e-38	1.005	0.993795	0.810628	2.08936	1.92914	1	1	1	1
SYNE4	ENSG00000181392	4.188e-12	1.294	0.993795	0.810683	1	1	1	1	1	1
OGFOD3	ENSG00000181396	1.6332e-09	1.31	0.993795	0.810738	1	1	1	1	1	1
AATK	ENSG00000181409	0.20634	0.403	0.993795	0.810793	37.0949	23.6522	1	1	1	1
DDN	ENSG00000181418	0.359	0.477	0.993795	0.810849	34.6972	23.4333	1	1	1	1
ZNF467	ENSG00000181444	2.6159e-09	1.266	0.993795	0.810904	1	1	1	1	1	1
SOX2	ENSG00000181449	0.70662	0.569	0.993795	0.810959	29.2798	22.5939	1	1	1	1
ZNF678	ENSG00000181450	0.015898	1.929	0.993795	0.811014	1	1	1	1	1	1
TMEM45A	ENSG00000181458	0.0047645	0.858	0.993795	0.81107	6.57987	7.93361	1	1	1	1
CDRT1	ENSG00000181464	0.0034983	1.634	0.993795	0.811125	1	1	1	1	1	1
RAP2B	ENSG00000181467	0.48658	0.801	0.993795	0.81118	9.81029	11.8488	1	1	1	1
RNF135	ENSG00000181481	2.1992e-09	1.438	0.993796	0.811235	1	1	1	1	1	1
OR6T1	ENSG00000181499	0.0015036	1.444	0.993796	0.811291	1	1	1	1	1	1
OR8D4	ENSG00000181518	0.12338	1.157	0.993796	0.811346	1	1	1	1	1	1
MAB21L2	ENSG00000181541	0.43769	0.549	0.993796	0.811401	30.7054	22.865	1	1	1	1
C6orf223	ENSG00000181577	0.00050936	1.757	0.993796	0.811456	1	1	1	1	1	1
TMIE	ENSG00000181585	7.749e-05	1.812	0.993796	0.811511	1	1	1	1	1	1
MEX3D	ENSG00000181588	0.92303	0.364	0.993796	0.811567	37.8378	23.7007	1	1	1	1
OR52D1	ENSG00000181609	0.00055635	1.737	0.993796	0.811622	1	1	1	1	1	1
MRPS23	ENSG00000181610	0.12774	0.799	0.993796	0.811677	9.94196	11.9929	1	1	1	1
OR52H1	ENSG00000181616	0.0046856	1.528	0.993796	0.811732	1	1	1	1	1	1
FDCSP	ENSG00000181617	0.081818	1.395	0.993796	0.811787	1	1	1	1	1	1
GPR135	ENSG00000181619	6.4853e-05	1.526	0.993796	0.811843	1	1	1	1	1	1
SLX1B	ENSG00000181625	0.04422	1.723	0.993797	0.811898	1	1	1	1	1	1
ANKRD62	ENSG00000181626	0.301	0.418	0.993797	0.811953	36.7253	23.6245	1	1	1	1
P2RY13	ENSG00000181631	0.00030364	1.503	0.993797	0.812009	1	1	1	1	1	1
TNFSF15	ENSG00000181634	0.0028159	0.951	0.993797	0.812064	3.22962	3.39493	1	1	1	1
ZFP41	ENSG00000181638	0.00035717	1.823	0.993797	0.812119	1	1	1	1	1	1
GPR88	ENSG00000181656	0.75488	0.528	0.993797	0.812174	32.056	23.0872	1	1	1	1
ZNF875	ENSG00000181666	1.6877e-19	1.441	0.993797	0.812229	1	1	1	1	1	1
OR8K3	ENSG00000181689	1.2144e-06	1.893	0.993797	0.812285	1	1	1	1	1	1
PLAG1	ENSG00000181690	0.99532	0.188	0.993797	0.81234	38.9905	23.7506	1	1	1	1
OR8H1	ENSG00000181693	8.1158e-05	1.946	0.993797	0.812395	1	1	1	1	1	1
OR5T2	ENSG00000181718	0.00037811	1.814	0.993797	0.81245	1	1	1	1	1	1
OR2Z1	ENSG00000181733	6.0814e-07	1.931	0.993797	0.812505	1	1	1	1	1	1
C5orf30	ENSG00000181751	0.42746	0.89	0.993798	0.812561	5.1863	6.06283	1	1	1	1
OR8K5	ENSG00000181752	1.1097e-06	1.899	0.993798	0.812616	1	1	1	1	1	1
OR8H3	ENSG00000181761	0.0114	1.716	0.993798	0.812671	1	1	1	1	1	1
OR8H2	ENSG00000181767	0.0011661	1.879	0.993798	0.812726	1	1	1	1	1	1
GPR3	ENSG00000181773	0.00026263	1.543	0.993798	0.812782	1	1	1	1	1	1
TMEM252	ENSG00000181778	0.19897	1.541	0.993798	0.812837	1	1	1	1	1	1
ODF3L2	ENSG00000181781	0.025553	1.369	0.993798	0.812892	1	1	1	1	1	1
OR5AS1	ENSG00000181785	0.0016835	1.825	0.993798	0.812947	1	1	1	1	1	1
ACTL9	ENSG00000181786	0.0040543	1.137	0.993798	0.813002	1	1	1	1	1	1
SIAH2	ENSG00000181788	0.68669	0.586	0.993798	0.813058	27.9687	22.3083	1	1	1	1
OR6S1	ENSG00000181803	0.028811	1.313	0.993798	0.813113	1	1	1	1	1	1
SLC9A9	ENSG00000181804	5.3311e-12	0.955	0.993798	0.813168	3.12852	3.26025	1	1	1	1
LSM10	ENSG00000181817	0.0040741	1.913	0.993799	0.813223	1	1	1	1	1	1
RFX7	ENSG00000181827	1	0.132	0.993799	0.813279	39.0457	23.7515	1	1	1	1
SLC35C1	ENSG00000181830	0.023545	0.975	0.993799	0.813334	2.6655	2.65331	1	1	1	1
TIGIT	ENSG00000181847	0.017915	1.05	0.993799	0.813389	1.44075	1.17583	1	1	1	1
RNF41	ENSG00000181852	0.96847	0.314	0.993799	0.813444	38.436	23.7315	1	1	1	1
SLC2A4	ENSG00000181856	4.7123e-05	0.777	0.993799	0.8135	11.4718	13.5724	1	1	1	1
FTMT	ENSG00000181867	0.0056072	1.459	0.993799	0.813555	1	1	1	1	1	1
IBA57	ENSG00000181873	0.0083921	0.957	0.993799	0.81361	3.07907	3.19463	1	1	1	1
CLDN7	ENSG00000181885	0.0028828	1.236	0.993799	0.813665	1	1	1	1	1	1
ZNF329	ENSG00000181894	0.00036998	0.913	0.993799	0.81372	4.3499	4.91684	1	1	1	1
ZNF101	ENSG00000181896	0.77153	0.612	0.993799	0.813776	25.8109	21.7529	1	1	1	1
OR4C6	ENSG00000181903	0.005129	1.889	0.993799	0.813831	1	1	1	1	1	1
LINC02724	ENSG00000181908	0.39183	1.725	0.993799	0.813886	1	1	1	1	1	1
COA4	ENSG00000181924	0.21335	1.482	0.9938	0.813941	1	1	1	1	1	1
OR4P4	ENSG00000181927	0.017593	1.542	0.9938	0.813997	1	1	1	1	1	1
PRKAG1	ENSG00000181929	3.6224e-05	0.801	0.9938	0.814052	9.81029	11.8488	1	1	1	1
OR4C16	ENSG00000181935	5.9911e-07	1.931	0.9938	0.814107	1	1	1	1	1	1
OR4C15	ENSG00000181939	6.5425e-09	1.957	0.9938	0.814162	1	1	1	1	1	1
OR4A16	ENSG00000181961	0.00022787	1.881	0.9938	0.814218	1	1	1	1	1	1
OR52K2	ENSG00000181963	5.6952e-07	1.933	0.9938	0.814273	1	1	1	1	1	1
MRPS11	ENSG00000181991	4.6918e-08	1.68	0.9938	0.814328	1	1	1	1	1	1
SNRPE	ENSG00000182004	0.90614	0.392	0.9938	0.814383	37.3344	23.6689	1	1	1	1
RTKN2	ENSG00000182010	5.4633e-15	1.04	0.9938	0.814438	1.56577	1.31453	1	1	1	1
PNMA8A	ENSG00000182013	0.0033297	0.92	0.9938	0.814494	4.12032	4.60224	1	1	1	1
USH1G	ENSG00000182040	3.7481e-05	1.087	0.9938	0.814549	1.05596	1	1	1	1	1
MGAT4C	ENSG00000182050	0.00066172	0.834	0.993801	0.814604	7.81829	9.51633	1	1	1	1
TRIM49B	ENSG00000182053	6.3896e-09	1.502	0.993801	0.814659	1	1	1	1	1	1
IDH2	ENSG00000182054	0.88271	0.384	0.993801	0.814715	37.493	23.6795	1	1	1	1
OR52A1	ENSG00000182070	0.0041328	1.575	0.993801	0.81477	1	1	1	1	1	1
PTCHD3	ENSG00000182077	3.3312e-10	1.196	0.993801	0.814825	1	1	1	1	1	1
TMEM259	ENSG00000182087	0.99408	0.241	0.993801	0.81488	38.8627	23.7474	1	1	1	1
GET1	ENSG00000182093	0.00086766	1.215	0.993801	0.814936	1	1	1	1	1	1
TNRC18	ENSG00000182095	0.99093	0.287	0.993801	0.814991	38.641	23.7399	1	1	1	1
FAM181B	ENSG00000182103	0.069368	1.494	0.993801	0.815046	1	1	1	1	1	1
TMEM30B	ENSG00000182107	2.7589e-05	1.391	0.993801	0.815101	1	1	1	1	1	1
ZNF716	ENSG00000182111	1.3942e-06	1.883	0.993801	0.815156	1	1	1	1	1	1
NOP10	ENSG00000182117	0.76943	0.616	0.993801	0.815212	25.465	21.653	1	1	1	1
FAM89A	ENSG00000182118	0.25672	1.316	0.993802	0.815267	1	1	1	1	1	1
KCNIP1	ENSG00000182132	0.0042091	0.738	0.993802	0.815322	14.527	16.2259	1	1	1	1
TDRKH	ENSG00000182134	0.032356	0.52	0.993802	0.815377	32.53	23.1576	1	1	1	1
ZNF708	ENSG00000182141	5.5534e-05	1.856	0.993802	0.815433	1	1	1	1	1	1
IST1	ENSG00000182149	0.0046461	0.727	0.993802	0.815488	15.4576	16.912	1	1	1	1
ERCC6L2	ENSG00000182150	5.0596e-07	0.675	0.993802	0.815543	20.1216	19.6377	1	1	1	1
MRPL41	ENSG00000182154	0.55531	1.171	0.993802	0.815598	1	1	1	1	1	1
CREB3L2	ENSG00000182158	0.0015297	0.657	0.993802	0.815653	21.779	20.3685	1	1	1	1
UNC5C	ENSG00000182168	0.0008813	0.492	0.993802	0.815709	34.0127	23.3543	1	1	1	1
RGMA	ENSG00000182175	0.16472	0.616	0.993802	0.815764	25.465	21.653	1	1	1	1
UBA7	ENSG00000182179	3.8164e-17	0.892	0.993802	0.815819	5.10834	5.95637	1	1	1	1
MRPS16	ENSG00000182180	0.058297	1.592	0.993802	0.815874	1	1	1	1	1	1
SHISAL2A	ENSG00000182183	5.1161e-05	1.865	0.993802	0.815929	1	1	1	1	1	1
RAD51B	ENSG00000182185	2.079e-15	1.634	0.993803	0.815985	1	1	1	1	1	1
CRYGB	ENSG00000182187	8.1381e-08	1.824	0.993803	0.81604	1	1	1	1	1	1
ARL6IP4	ENSG00000182196	0.00090784	0.95	0.993803	0.816095	3.25536	3.42932	1	1	1	1
SHMT2	ENSG00000182199	7.8195e-08	0.855	0.993803	0.816151	6.7253	8.124	1	1	1	1
FAM153B	ENSG00000182230	2.9703e-08	1.171	0.993803	0.816206	1	1	1	1	1	1
BACE2	ENSG00000182240	0.0067632	0.689	0.993803	0.816261	18.8372	18.9934	1	1	1	1
UBE2E2	ENSG00000182247	0.96378	0.29	0.993803	0.816316	38.6214	23.7392	1	1	1	1
SYNM	ENSG00000182253	3.0339e-24	1.162	0.993803	0.816371	1	1	1	1	1	1
KCNA4	ENSG00000182255	0.98327	0.281	0.993803	0.816427	38.678	23.7413	1	1	1	1
GABRG3	ENSG00000182256	0.84683	0.385	0.993803	0.816482	37.4739	23.6782	1	1	1	1
PRR34	ENSG00000182257	0.038713	1.772	0.993803	0.816537	1	1	1	1	1	1
NLRP10	ENSG00000182261	1.0095e-08	1.447	0.993803	0.816592	1	1	1	1	1	1
FIGN	ENSG00000182263	0.98917	0.281	0.993804	0.816647	38.678	23.7413	1	1	1	1
TMIGD1	ENSG00000182271	2.1298e-07	1.459	0.993804	0.816703	1	1	1	1	1	1
B4GALNT4	ENSG00000182272	2.2451e-06	0.578	0.993804	0.816758	28.5965	22.4496	1	1	1	1
C8orf33	ENSG00000182307	2.0873e-09	1.837	0.993804	0.816813	1	1	1	1	1	1
DCAF4L1	ENSG00000182308	0.31806	1.124	0.993804	0.816868	1	1	1	1	1	1
MBD3L3	ENSG00000182315	0.29097	1.889	0.993804	0.816924	1	1	1	1	1	1
ZSCAN22	ENSG00000182318	8.2509e-08	1.208	0.993804	0.816979	1	1	1	1	1	1
PRAG1	ENSG00000182319	1.6825e-35	1.482	0.993804	0.817034	1	1	1	1	1	1
FBXL6	ENSG00000182325	4.2187e-09	1.105	0.993804	0.817089	1	1	1	1	1	1
C1S	ENSG00000182326	0.00067654	0.596	0.993804	0.817145	27.1588	22.113	1	1	1	1
KIAA2012	ENSG00000182329	3.209e-07	0.756	0.993804	0.8172	13.066	15.0371	1	1	1	1
LIPF	ENSG00000182333	0.00072091	0.824	0.993804	0.817255	8.38604	10.2096	1	1	1	1
OR5P3	ENSG00000182334	0.09817	1.286	0.993805	0.81731	1	1	1	1	1	1
DAOA	ENSG00000182346	0.00014043	1.701	0.993805	0.817365	1	1	1	1	1	1
ZNF804B	ENSG00000182348	5.3504e-18	1.001	0.993805	0.817421	2.15877	2.01409	1	1	1	1
KBTBD3	ENSG00000182359	5.5685e-06	0.876	0.993805	0.817476	5.76139	6.84351	1	1	1	1
YBEY	ENSG00000182362	1.3393e-07	1.918	0.993805	0.817531	1	1	1	1	1	1
CLN8	ENSG00000182372	0.0035591	1.174	0.993805	0.817586	1	1	1	1	1	1
CACNB4	ENSG00000182389	0.030679	0.491	0.993805	0.817642	34.0606	23.36	1	1	1	1
IFNL1	ENSG00000182393	0.00028469	1.521	0.993805	0.817697	1	1	1	1	1	1
TRAPPC6B	ENSG00000182400	0.00015283	1.32	0.993805	0.817752	1	1	1	1	1	1
PGBD4	ENSG00000182405	0.33709	1.833	0.993805	0.817807	1	1	1	1	1	1
OTOL1	ENSG00000182447	1.4999e-15	1.815	0.993805	0.817863	1	1	1	1	1	1
KCNK4	ENSG00000182450	0.005677	0.831	0.993805	0.817918	7.98536	9.72261	1	1	1	1
TSHZ2	ENSG00000182463	0.9814	0.307	0.993805	0.817973	38.4957	23.7341	1	1	1	1
EXOC7	ENSG00000182473	3.2288e-07	0.652	0.993806	0.818028	22.2379	20.5526	1	1	1	1
KPNA2	ENSG00000182481	0.54133	0.437	0.993806	0.818083	36.1785	23.5793	1	1	1	1
CEP97	ENSG00000182504	2.0368e-11	0.812	0.993806	0.818139	9.10845	11.0594	1	1	1	1
FES	ENSG00000182511	3.7916e-15	0.845	0.993806	0.818194	7.22922	8.77481	1	1	1	1
GLRX5	ENSG00000182512	0.7456	0.661	0.993806	0.818249	21.4111	20.2155	1	1	1	1
TBPL2	ENSG00000182521	1.4914e-10	1.387	0.993806	0.818304	1	1	1	1	1	1
MXRA7	ENSG00000182534	0.00079422	1.644	0.993806	0.81836	1	1	1	1	1	1
RNASE10	ENSG00000182545	0.0019671	1.795	0.993806	0.818415	1	1	1	1	1	1
ADI1	ENSG00000182551	3.1509e-05	1.687	0.993806	0.81847	1	1	1	1	1	1
SPNS3	ENSG00000182557	1.7173e-12	1.251	0.993806	0.818525	1	1	1	1	1	1
CLEC4G	ENSG00000182566	9.3088e-06	1.109	0.993806	0.81858	1	1	1	1	1	1
NXPH3	ENSG00000182575	0.28443	0.789	0.993806	0.818636	10.619	12.7133	1	1	1	1
ACTL10	ENSG00000182584	0.08052	1.405	0.993807	0.818691	1	1	1	1	1	1
EPGN	ENSG00000182585	0.00023928	1.569	0.993807	0.818746	1	1	1	1	1	1
KRTAP11-1	ENSG00000182591	0.0038454	1.601	0.993807	0.818801	1	1	1	1	1	1
HS3ST4	ENSG00000182601	0.79575	0.494	0.993807	0.818857	33.9157	23.3425	1	1	1	1
TRAK1	ENSG00000182606	0.00037311	0.519	0.993807	0.818912	32.5876	23.166	1	1	1	1
HIST1H2AJ	ENSG00000182611	0.0237	1.886	0.993807	0.818967	1	1	1	1	1	1
TSPAN10	ENSG00000182612	9.7125e-06	1.863	0.993807	0.819022	1	1	1	1	1	1
OR2V2	ENSG00000182613	0.081893	1.395	0.993807	0.819078	1	1	1	1	1	1
SKA2	ENSG00000182628	1.996e-07	1.896	0.993807	0.819133	1	1	1	1	1	1
OR10G7	ENSG00000182634	0.00029385	1.852	0.993807	0.819188	1	1	1	1	1	1
NDN	ENSG00000182636	0.67495	0.597	0.993807	0.819243	27.0764	22.0922	1	1	1	1
CCDC172	ENSG00000182645	3.7344e-05	1.087	0.993807	0.819298	1.05596	1	1	1	1	1
TTC3	ENSG00000182670	1.628e-40	0.885	0.993807	0.819354	5.38572	6.33459	1	1	1	1
PPP1R27	ENSG00000182676	8.3279e-05	1.801	0.993808	0.819409	1	1	1	1	1	1
BRICD5	ENSG00000182685	1.1472e-17	1.95	0.993808	0.819464	1	1	1	1	1	1
GALR2	ENSG00000182687	6.3829e-06	1.687	0.993808	0.819519	1	1	1	1	1	1
RESP18	ENSG00000182698	8.716e-10	1.747	0.993808	0.819574	1	1	1	1	1	1
IGIP	ENSG00000182700	0.37789	1.757	0.993808	0.81963	1	1	1	1	1	1
TSKU	ENSG00000182704	0.85418	0.474	0.993808	0.819685	34.8253	23.4472	1	1	1	1
ANXA2	ENSG00000182718	9.7728e-05	0.808	0.993808	0.81974	9.35928	11.3457	1	1	1	1
RGS6	ENSG00000182732	0.44191	0.399	0.993808	0.819795	37.1849	23.6586	1	1	1	1
HOXB4	ENSG00000182742	0.059777	1.019	0.993808	0.819851	1.86264	1.65695	1	1	1	1
PAQR7	ENSG00000182749	0.00028797	1.175	0.993808	0.819906	1	1	1	1	1	1
MAFA	ENSG00000182759	0.0033727	1.646	0.993808	0.819961	1	1	1	1	1	1
NGRN	ENSG00000182768	0.00077946	1.243	0.993808	0.820016	1	1	1	1	1	1
GRID1	ENSG00000182771	0.99931	0.244	0.993809	0.820071	38.8521	23.7471	1	1	1	1
OR2T29	ENSG00000182783	0.099777	1.876	0.993809	0.820127	1	1	1	1	1	1
CCDC87	ENSG00000182791	3.5141e-14	1.405	0.993809	0.820182	1	1	1	1	1	1
GSTA5	ENSG00000182793	1.7989e-11	1.91	0.993809	0.820237	1	1	1	1	1	1
C1orf116	ENSG00000182795	0.0017075	0.729	0.993809	0.820292	15.2865	16.7898	1	1	1	1
CRIP2	ENSG00000182809	0.00018101	1.026	0.993809	0.820348	1.75821	1.53455	1	1	1	1
DDX28	ENSG00000182810	1.3284e-08	1.414	0.993809	0.820403	1	1	1	1	1	1
KRTAP13-2	ENSG00000182816	1.3605e-05	1.947	0.993809	0.820458	1	1	1	1	1	1
C16orf72	ENSG00000182831	0.98049	0.289	0.993809	0.820513	38.6281	23.7394	1	1	1	1
PLCXD3	ENSG00000182836	0.0089141	0.944	0.993809	0.820569	3.41379	3.64186	1	1	1	1
GPIHBP1	ENSG00000182851	0.13866	1.096	0.993809	0.820624	1	1	1	1	1	1
OR4F15	ENSG00000182854	0.08518	1.371	0.993809	0.820679	1	1	1	1	1	1
ALG12	ENSG00000182858	1.1758e-07	1.033	0.993809	0.820734	1.65934	1.42058	1	1	1	1
LCK	ENSG00000182866	0.99926	0.212	0.99381	0.820789	38.9451	23.7496	1	1	1	1
GALNT9	ENSG00000182870	0.0052407	1.068	0.99381	0.820845	1.23931	1	1	1	1	1
COL18A1	ENSG00000182871	1.7414e-10	0.535	0.99381	0.8209	31.6229	23.0194	1	1	1	1
ADGRG3	ENSG00000182885	8.9433e-14	1.244	0.99381	0.820955	1	1	1	1	1	1
TCHHL1	ENSG00000182898	0.58371	1.074	0.99381	0.82101	1.17836	1	1	1	1	1
RPL35A	ENSG00000182899	0.89535	0.409	0.99381	0.821066	36.9533	23.6419	1	1	1	1
SLC25A18	ENSG00000182902	1.8732e-07	1.276	0.99381	0.821121	1	1	1	1	1	1
ZNF721	ENSG00000182903	0.094789	1.886	0.99381	0.821176	1	1	1	1	1	1
TSPEAR-AS2	ENSG00000182912	0.028961	1.85	0.99381	0.821231	1	1	1	1	1	1
CEP63	ENSG00000182923	6.2444e-25	1.262	0.99381	0.821287	1	1	1	1	1	1
WFDC10B	ENSG00000182931	0.036238	1.793	0.99381	0.821342	1	1	1	1	1	1
SRPRA	ENSG00000182934	0.77836	0.39	0.99381	0.821397	37.3752	23.6717	1	1	1	1
ODF3L1	ENSG00000182950	1.5657e-10	1.743	0.993811	0.821452	1	1	1	1	1	1
HMGN4	ENSG00000182952	0.31986	1.857	0.993811	0.821507	1	1	1	1	1	1
SPATA13	ENSG00000182957	0.0026387	0.462	0.993811	0.821563	35.3091	23.4977	1	1	1	1
SOX1	ENSG00000182968	0.62322	0.951	0.993811	0.821618	3.22962	3.39493	1	1	1	1
AC135068.1	ENSG00000182974	3.9447e-08	1.958	0.993811	0.821673	1	1	1	1	1	1
ZNF662	ENSG00000182983	7.6715e-13	1.421	0.993811	0.821728	1	1	1	1	1	1
ZNF320	ENSG00000182986	0.2186	1.461	0.993811	0.821784	1	1	1	1	1	1
C12orf60	ENSG00000182993	0.048314	1.685	0.993811	0.821839	1	1	1	1	1	1
PYCR1	ENSG00000183010	0.00019947	1.257	0.993811	0.821894	1	1	1	1	1	1
NAA38	ENSG00000183011	9.7053e-07	1.907	0.993811	0.821949	1	1	1	1	1	1
MCEMP1	ENSG00000183019	0.00014188	1.069	0.993811	0.822005	1.22895	1	1	1	1	1
AP2A2	ENSG00000183020	1	0.108	0.993811	0.82206	39.0559	23.7516	1	1	1	1
SLC8A1	ENSG00000183023	0.9957	0.271	0.993811	0.822115	38.7337	23.7433	1	1	1	1
OR1G1	ENSG00000183024	0.00036576	1.82	0.993812	0.82217	1	1	1	1	1	1
OTOP2	ENSG00000183034	3.5925e-14	1.404	0.993812	0.822225	1	1	1	1	1	1
PCP4	ENSG00000183036	0.0021696	1.773	0.993812	0.822281	1	1	1	1	1	1
ABAT	ENSG00000183044	0.0063216	0.567	0.993812	0.822336	29.4282	22.624	1	1	1	1
SLC25A10	ENSG00000183048	4.8646e-07	1.159	0.993812	0.822391	1	1	1	1	1	1
CAMK1D	ENSG00000183049	0.9962	0.228	0.993812	0.822446	38.904	23.7485	1	1	1	1
RGPD6	ENSG00000183054	0.39245	1.724	0.993812	0.822501	1	1	1	1	1	1
LYSMD4	ENSG00000183060	0.00056203	1.331	0.993812	0.822557	1	1	1	1	1	1
WBP2NL	ENSG00000183066	8.182e-08	1.6	0.993812	0.822612	1	1	1	1	1	1
IGSF5	ENSG00000183067	3.6345e-17	1.678	0.993812	0.822667	1	1	1	1	1	1
AFMID	ENSG00000183077	4.4977e-09	1.099	0.993812	0.822722	1	1	1	1	1	1
GAS6	ENSG00000183087	0.034477	0.486	0.993812	0.822778	34.2954	23.3878	1	1	1	1
FREM3	ENSG00000183090	1.5219e-19	0.878	0.993813	0.822833	5.67602	6.72826	1	1	1	1
NEB	ENSG00000183091	4.5589e-41	0.424	0.993813	0.822888	36.5626	23.6115	1	1	1	1
BEGAIN	ENSG00000183092	0.97002	0.32	0.993813	0.822943	38.3807	23.729	1	1	1	1
LYPD4	ENSG00000183103	9.0339e-06	1.622	0.993813	0.822999	1	1	1	1	1	1
ARHGEF37	ENSG00000183111	6.1367e-13	1.07	0.993813	0.823054	1.21867	1	1	1	1	1
FAM43B	ENSG00000183114	0.10664	1.238	0.993813	0.823109	1	1	1	1	1	1
CSMD1	ENSG00000183117	1	0.211	0.993813	0.823164	38.9474	23.7496	1	1	1	1
CALHM3	ENSG00000183128	0.003306	1.195	0.993813	0.823219	1	1	1	1	1	1
PTGDR2	ENSG00000183134	0.0027025	1.715	0.993813	0.823275	1	1	1	1	1	1
CEP57L1	ENSG00000183137	2.8112e-08	0.94	0.993813	0.82333	3.5233	3.78952	1	1	1	1
RIPPLY3	ENSG00000183145	0.083551	1.383	0.993813	0.823385	1	1	1	1	1	1
ANKRD20A2	ENSG00000183148	0.00033379	1.956	0.993813	0.82344	1	1	1	1	1	1
RABIF	ENSG00000183155	0.014371	1.629	0.993813	0.823496	1	1	1	1	1	1
TMEM119	ENSG00000183160	0.62503	0.946	0.993814	0.823551	3.36021	3.56983	1	1	1	1
FANCF	ENSG00000183161	0.45886	1.525	0.993814	0.823606	1	1	1	1	1	1
CALN1	ENSG00000183166	0.031937	0.725	0.993814	0.823661	15.6296	17.033	1	1	1	1
SMDT1	ENSG00000183172	0.18284	1.607	0.993814	0.823716	1	1	1	1	1	1
C2CD4C	ENSG00000183186	0.46612	0.83	0.993814	0.823772	8.04167	9.79171	1	1	1	1
CHST6	ENSG00000183196	2.4495e-09	1.823	0.993814	0.823827	1	1	1	1	1	1
POTEC	ENSG00000183206	1.4383e-10	1.26	0.993814	0.823882	1	1	1	1	1	1
GDPGP1	ENSG00000183208	1.1916e-08	1.84	0.993814	0.823937	1	1	1	1	1	1
CTNNA3	ENSG00000183230	1.0225e-12	0.85	0.993814	0.823993	6.97354	8.4464	1	1	1	1
PRR36	ENSG00000183248	0.14402	0.558	0.993814	0.824048	30.0802	22.751	1	1	1	1
LINC01547	ENSG00000183250	0.058694	1.588	0.993814	0.824103	1	1	1	1	1	1
OR51B4	ENSG00000183251	0.00069519	1.681	0.993814	0.824158	1	1	1	1	1	1
PTTG1IP	ENSG00000183255	0.0049827	1.081	0.993815	0.824214	1.11086	1	1	1	1	1
OR52E8	ENSG00000183269	0.38077	0.977	0.993815	0.824269	2.62288	2.59841	1	1	1	1
CCDC60	ENSG00000183273	7.7084e-10	0.944	0.993815	0.824324	3.41379	3.64186	1	1	1	1
PLGLB1	ENSG00000183281	0.073156	1.923	0.993815	0.824379	1	1	1	1	1	1
DAZAP2	ENSG00000183283	0.36369	0.706	0.993815	0.824434	17.2996	18.1209	1	1	1	1
SELENOF	ENSG00000183291	0.058745	1.025	0.993815	0.82449	1.77278	1.55151	1	1	1	1
PRSS40A	ENSG00000183292	0.10469	1.865	0.993815	0.824545	1	1	1	1	1	1
OR5P2	ENSG00000183303	0.0036817	1.616	0.993815	0.8246	1	1	1	1	1	1
TMEM121B	ENSG00000183307	0.69941	0.575	0.993815	0.824655	28.827	22.4994	1	1	1	1
OR52L1	ENSG00000183313	1.8725e-05	1.78	0.993815	0.824711	1	1	1	1	1	1
SPDYE4	ENSG00000183318	0.001569	0.864	0.993815	0.824766	6.29685	7.56003	1	1	1	1
CCDC125	ENSG00000183323	8.5885e-10	1.027	0.993815	0.824821	1.74375	1.51776	1	1	1	1
JRKL	ENSG00000183340	0.00020034	0.848	0.993815	0.824876	7.07492	8.57706	1	1	1	1
CABCOCO1	ENSG00000183346	0.00036502	1.124	0.993816	0.824932	1	1	1	1	1	1
KIAA2026	ENSG00000183354	0.65923	0.336	0.993816	0.824987	38.2132	23.721	1	1	1	1
SYNDIG1L	ENSG00000183379	0.0087901	1.287	0.993816	0.825042	1	1	1	1	1	1
FHL3	ENSG00000183386	0.0017791	0.845	0.993816	0.825097	7.22922	8.77481	1	1	1	1
OR56A4	ENSG00000183389	0.0084121	1.304	0.993816	0.825152	1	1	1	1	1	1
PMCH	ENSG00000183395	0.11486	1.196	0.993816	0.825208	1	1	1	1	1	1
TMEM89	ENSG00000183396	0.76981	0.615	0.993816	0.825263	25.5518	21.6784	1	1	1	1
C19orf71	ENSG00000183397	9.3436e-09	1.86	0.993816	0.825318	1	1	1	1	1	1
CCDC159	ENSG00000183401	4.5404e-06	0.897	0.993816	0.825373	4.91792	5.69585	1	1	1	1
RIPK4	ENSG00000183421	0.0039646	0.594	0.993816	0.825429	27.323	22.1538	1	1	1	1
LRIT3	ENSG00000183423	2.0418e-11	1.421	0.993816	0.825484	1	1	1	1	1	1
NPIPA1	ENSG00000183426	0.32248	1.853	0.993816	0.825539	1	1	1	1	1	1
TRIM61	ENSG00000183439	0.00010554	1.76	0.993816	0.825594	1	1	1	1	1	1
GRIN2A	ENSG00000183454	0.99998	0.188	0.993817	0.825649	38.9905	23.7506	1	1	1	1
URAD	ENSG00000183463	0.0051396	1.889	0.993817	0.825705	1	1	1	1	1	1
AC009365.1	ENSG00000183470	0.15063	1.73	0.993817	0.82576	1	1	1	1	1	1
SSTR3	ENSG00000183473	9.9007e-05	1.424	0.993817	0.825815	1	1	1	1	1	1
GTF2H2C	ENSG00000183474	0.021887	0.994	0.993817	0.82587	2.28549	2.17094	1	1	1	1
ASB7	ENSG00000183475	0.98395	0.28	0.993817	0.825926	38.6839	23.7415	1	1	1	1
MX2	ENSG00000183486	6.4792e-09	0.798	0.993817	0.825981	10.0083	12.0649	1	1	1	1
EP400	ENSG00000183495	1	0.208	0.993817	0.826036	38.9539	23.7498	1	1	1	1
COA5	ENSG00000183513	0.018348	1.523	0.993817	0.826091	1	1	1	1	1	1
PSMG1	ENSG00000183527	0.00034234	0.924	0.993817	0.826147	3.99407	4.42957	1	1	1	1
KLRC4	ENSG00000183542	0.0056771	1.455	0.993817	0.826202	1	1	1	1	1	1
C10orf120	ENSG00000183559	3.5549e-05	1.898	0.993817	0.826257	1	1	1	1	1	1
IZUMO1R	ENSG00000183560	5.5093e-15	1.936	0.993818	0.826312	1	1	1	1	1	1
SERHL2	ENSG00000183569	2.8325e-15	1.952	0.993818	0.826367	1	1	1	1	1	1
PGPEP1L	ENSG00000183571	8.7056e-09	1.95	0.993818	0.826423	1	1	1	1	1	1
TNFAIP8L3	ENSG00000183578	1.8707e-05	1.78	0.993818	0.826478	1	1	1	1	1	1
ZNRF3	ENSG00000183579	0.98884	0.294	0.993818	0.826533	38.5942	23.7381	1	1	1	1
TANGO2	ENSG00000183597	0.00014769	0.885	0.993818	0.826588	5.38572	6.33459	1	1	1	1
GKN2	ENSG00000183607	0.00023223	1.223	0.993818	0.826643	1	1	1	1	1	1
MRPL54	ENSG00000183617	0.022144	1.436	0.993818	0.826699	1	1	1	1	1	1
HMCES	ENSG00000183624	1.9468e-07	1.113	0.993818	0.826754	1	1	1	1	1	1
CCR3	ENSG00000183625	0.00012636	1.365	0.993818	0.826809	1	1	1	1	1	1
DGCR6	ENSG00000183628	9.8176e-12	1.835	0.993818	0.826864	1	1	1	1	1	1
GOLGA8G	ENSG00000183629	0.19562	1.554	0.993818	0.82692	1	1	1	1	1	1
RP1L1	ENSG00000183638	1.8205e-10	1.954	0.993818	0.826975	1	1	1	1	1	1
KRTAP8-1	ENSG00000183640	0.1027	1.87	0.993819	0.82703	1	1	1	1	1	1
C15orf32	ENSG00000183643	0.0011665	1.527	0.993819	0.827085	1	1	1	1	1	1
C11orf88	ENSG00000183644	0.00031184	1.158	0.993819	0.827141	1	1	1	1	1	1
ZNF530	ENSG00000183647	0.007439	1.831	0.993819	0.827196	1	1	1	1	1	1
NDUFB1	ENSG00000183648	3.5908e-05	1.897	0.993819	0.827251	1	1	1	1	1	1
KLHL25	ENSG00000183655	1.5932e-15	1.915	0.993819	0.827306	1	1	1	1	1	1
TAFA1	ENSG00000183662	0.33119	0.737	0.993819	0.827361	14.6105	16.2897	1	1	1	1
TRMT12	ENSG00000183665	0.32607	0.531	0.993819	0.827417	31.8725	23.0589	1	1	1	1
PSG9	ENSG00000183668	3.8689e-22	1.849	0.993819	0.827472	1	1	1	1	1	1
ALYREF	ENSG00000183684	0.92567	0.36	0.993819	0.827527	37.8986	23.7042	1	1	1	1
RFLNB	ENSG00000183688	0.26962	1.271	0.993819	0.827582	1	1	1	1	1	1
OR4N4	ENSG00000183706	5.1332e-05	1.865	0.993819	0.827638	1	1	1	1	1	1
IFNL2	ENSG00000183709	4.9903e-08	1.868	0.993819	0.827693	1	1	1	1	1	1
OPCML	ENSG00000183715	0.22804	0.575	0.99382	0.827748	28.827	22.4994	1	1	1	1
TRIM52	ENSG00000183718	1.1417e-09	1.716	0.99382	0.827803	1	1	1	1	1	1
CMTM4	ENSG00000183723	0.23064	0.867	0.99382	0.827859	6.15919	7.37698	1	1	1	1
TMEM50A	ENSG00000183726	0.16293	0.742	0.99382	0.827914	14.1954	15.9684	1	1	1	1
NPBWR1	ENSG00000183729	1.4304e-08	1.936	0.99382	0.827969	1	1	1	1	1	1
FIGLA	ENSG00000183733	0.0022269	1.316	0.99382	0.828024	1	1	1	1	1	1
MACC1	ENSG00000183742	6.0053e-19	1.288	0.99382	0.828079	1	1	1	1	1	1
TBL3	ENSG00000183751	9.4054e-11	0.739	0.99382	0.828135	14.4437	16.1619	1	1	1	1
ACP7	ENSG00000183760	2.1396e-09	0.957	0.99382	0.82819	3.07907	3.19463	1	1	1	1
KREMEN1	ENSG00000183762	0.011362	0.642	0.99382	0.828245	23.1502	20.8968	1	1	1	1
TRAIP	ENSG00000183763	1.5879e-05	0.705	0.99382	0.8283	17.3891	18.1749	1	1	1	1
FOXL2	ENSG00000183770	0.87762	0.437	0.99382	0.828356	36.1785	23.5793	1	1	1	1
KCTD16	ENSG00000183775	0.99329	0.2	0.993821	0.828411	38.97	23.7501	1	1	1	1
B3GALT5	ENSG00000183778	2.1595e-05	1.757	0.993821	0.828466	1	1	1	1	1	1
ZNF703	ENSG00000183779	0.35636	0.713	0.993821	0.828521	16.6773	17.7335	1	1	1	1
SLC35F3	ENSG00000183780	0.0996	0.535	0.993821	0.828577	31.6229	23.0194	1	1	1	1
KCTD8	ENSG00000183783	0.00037542	1.118	0.993821	0.828632	1	1	1	1	1	1
DOCK8-AS1	ENSG00000183784	0.023936	1.885	0.993821	0.828687	1	1	1	1	1	1
NPIPA5	ENSG00000183793	0.10805	1.857	0.993821	0.828742	1	1	1	1	1	1
OLFML1	ENSG00000183801	1.5857e-08	1.233	0.993821	0.828797	1	1	1	1	1	1
FAM162B	ENSG00000183807	4.2377e-08	1.881	0.993821	0.828853	1	1	1	1	1	1
RBM12B	ENSG00000183808	0.0049816	0.539	0.993821	0.828908	31.3677	22.978	1	1	1	1
CCR4	ENSG00000183813	0.06863	0.973	0.993821	0.828963	2.70876	2.70922	1	1	1	1
LIN9	ENSG00000183814	0.99771	0.258	0.993821	0.829018	38.7961	23.7454	1	1	1	1
BTBD9	ENSG00000183826	7.0655e-09	0.866	0.993821	0.829074	6.20479	7.43771	1	1	1	1
NUDT14	ENSG00000183828	3.9537e-05	1.639	0.993822	0.829129	1	1	1	1	1	1
ANKRD45	ENSG00000183831	0.00058172	1.03	0.993822	0.829184	1.70105	1.46842	1	1	1	1
MAATS1	ENSG00000183833	1.5718e-13	0.887	0.993822	0.829239	5.30516	6.22493	1	1	1	1
FAM3B	ENSG00000183844	2.4285e-08	1.54	0.993822	0.829294	1	1	1	1	1	1
ZNF730	ENSG00000183850	6.3597e-05	1.84	0.993822	0.82935	1	1	1	1	1	1
KIRREL1	ENSG00000183853	0.99855	0.25	0.993822	0.829405	38.8294	23.7464	1	1	1	1
IQGAP3	ENSG00000183856	2.3959e-33	0.848	0.993822	0.82946	7.07492	8.57706	1	1	1	1
TOB2	ENSG00000183864	0.88658	0.423	0.993822	0.829515	36.5903	23.6138	1	1	1	1
SCN5A	ENSG00000183873	0.91291	0.308	0.993822	0.82957	38.4875	23.7337	1	1	1	1
ARSI	ENSG00000183876	5.958e-15	1.414	0.993822	0.829626	1	1	1	1	1	1
SRARP	ENSG00000183888	0.10907	1.855	0.993822	0.829681	1	1	1	1	1	1
TTC32	ENSG00000183891	0.031091	1.279	0.993822	0.829736	1	1	1	1	1	1
LRRC55	ENSG00000183908	0.037827	0.862	0.993822	0.829791	6.39004	7.68346	1	1	1	1
SDR42E2	ENSG00000183921	1.3652e-08	1.618	0.993823	0.829847	1	1	1	1	1	1
KMT5A	ENSG00000183955	0.98528	0.276	0.993823	0.829902	38.7068	23.7424	1	1	1	1
KCNH8	ENSG00000183960	2.286e-10	0.666	0.993823	0.829957	20.9506	20.0167	1	1	1	1
SMTN	ENSG00000183963	1.5966e-07	0.607	0.993823	0.830012	26.2385	21.8721	1	1	1	1
NPW	ENSG00000183971	0.00088233	1.907	0.993823	0.830068	1	1	1	1	1	1
PP2D1	ENSG00000183977	3.0461e-05	1.121	0.993823	0.830123	1	1	1	1	1	1
COA3	ENSG00000183978	0.064758	1.534	0.993823	0.830178	1	1	1	1	1	1
NPB	ENSG00000183979	0.0989	1.878	0.993823	0.830233	1	1	1	1	1	1
ST6GALNAC3	ENSG00000184005	0.00026424	0.964	0.993823	0.830288	2.91164	2.97375	1	1	1	1
PTP4A2	ENSG00000184007	0.96626	0.284	0.993823	0.830344	38.6599	23.7406	1	1	1	1
ACTG1	ENSG00000184009	0.0047837	0.858	0.993823	0.830399	6.57987	7.93361	1	1	1	1
TMPRSS2	ENSG00000184012	2.4044e-10	0.942	0.993823	0.830454	3.46815	3.71508	1	1	1	1
DENND5A	ENSG00000184014	0.057546	0.376	0.993823	0.830509	37.6395	23.6887	1	1	1	1
OR2T10	ENSG00000184022	0.00065559	1.928	0.993824	0.830565	1	1	1	1	1	1
DSCR4	ENSG00000184029	0.0007784	1.917	0.993824	0.83062	1	1	1	1	1	1
DIABLO	ENSG00000184047	2.5722e-06	1.307	0.993824	0.830675	1	1	1	1	1	1
VPS33B	ENSG00000184056	2.4065e-16	0.961	0.993824	0.83073	2.98234	3.06675	1	1	1	1
TBX1	ENSG00000184058	0.83661	0.427	0.993824	0.830785	36.4778	23.6046	1	1	1	1
ADAP2	ENSG00000184060	4.2394e-10	1.078	0.993824	0.830841	1.13932	1	1	1	1	1
UQCR10	ENSG00000184076	0.14162	1.761	0.993824	0.830896	1	1	1	1	1	1
TRIML1	ENSG00000184108	3.704e-11	1.369	0.993824	0.830951	1	1	1	1	1	1
EIF3C	ENSG00000184110	2.2907e-05	1.926	0.993824	0.831006	1	1	1	1	1	1
CLDN5	ENSG00000184113	0.89512	0.409	0.993824	0.831062	36.9533	23.6419	1	1	1	1
NIPSNAP1	ENSG00000184117	0.10005	0.535	0.993824	0.831117	31.6229	23.0194	1	1	1	1
OR4F6	ENSG00000184140	1.1444e-05	1.846	0.993824	0.831172	1	1	1	1	1	1
CNTN2	ENSG00000184144	0.0021095	0.437	0.993824	0.831227	36.1785	23.5793	1	1	1	1
SPRR4	ENSG00000184148	0.038928	1.77	0.993825	0.831283	1	1	1	1	1	1
LRTOMT	ENSG00000184154	6.9976e-05	1.202	0.993825	0.831338	1	1	1	1	1	1
OR10J5	ENSG00000184155	0.027185	1.34	0.993825	0.831393	1	1	1	1	1	1
ADRA2C	ENSG00000184160	0.50159	0.605	0.993825	0.831448	26.408	21.918	1	1	1	1
NR2C2AP	ENSG00000184162	0.24422	0.845	0.993825	0.831503	7.22922	8.77481	1	1	1	1
C1QTNF12	ENSG00000184163	6.2063e-08	1.64	0.993825	0.831559	1	1	1	1	1	1
CRELD2	ENSG00000184164	2.7906e-08	1.051	0.993825	0.831614	1.42879	1.16275	1	1	1	1
OR1D2	ENSG00000184166	0.00092513	1.599	0.993825	0.831669	1	1	1	1	1	1
SCFD2	ENSG00000184178	6.0175e-13	1.222	0.993825	0.831724	1	1	1	1	1	1
UBE2F	ENSG00000184182	0.92267	0.377	0.993825	0.83178	37.6218	23.6877	1	1	1	1
KCNJ12	ENSG00000184185	0.054242	1.053	0.993825	0.831835	1.40514	1.13698	1	1	1	1
GOLGA6L4	ENSG00000184206	0.0060938	1.866	0.993825	0.83189	1	1	1	1	1	1
PGP	ENSG00000184207	0.16263	1.017	0.993826	0.831945	1.89355	1.69355	1	1	1	1
C22orf46	ENSG00000184208	0.0023074	1.758	0.993826	0.832001	1	1	1	1	1	1
SNRNP35	ENSG00000184209	7.1094e-09	1.489	0.993826	0.832056	1	1	1	1	1	1
CMSS1	ENSG00000184220	0.0011173	0.773	0.993826	0.832111	11.7657	13.8561	1	1	1	1
OLIG1	ENSG00000184221	0.66074	0.849	0.993826	0.832166	7.02408	8.51161	1	1	1	1
PCDH9	ENSG00000184226	0.80865	0.372	0.993826	0.832221	37.7084	23.693	1	1	1	1
ACOT1	ENSG00000184227	6.4141e-05	1.528	0.993826	0.832277	1	1	1	1	1	1
POU6F1	ENSG00000184271	0.88028	0.42	0.993826	0.832332	36.672	23.6203	1	1	1	1
DEFB108B	ENSG00000184276	0.001604	1.96	0.993826	0.832387	1	1	1	1	1	1
TM2D3	ENSG00000184277	7.9392e-09	1.69	0.993826	0.832442	1	1	1	1	1	1
TSSC4	ENSG00000184281	0.044493	1.72	0.993826	0.832498	1	1	1	1	1	1
TACSTD2	ENSG00000184292	0.0046571	1.531	0.993826	0.832553	1	1	1	1	1	1
CLECL1	ENSG00000184293	0.25929	1.306	0.993826	0.832608	1	1	1	1	1	1
PRKD1	ENSG00000184304	6.6485e-07	0.622	0.993827	0.832663	24.9404	21.4953	1	1	1	1
CCSER1	ENSG00000184305	0.000789	0.55	0.993827	0.832719	30.6373	22.853	1	1	1	1
ZDHHC23	ENSG00000184307	3.8421e-12	1.424	0.993827	0.832774	1	1	1	1	1	1
OR51J1	ENSG00000184321	0.43398	0.88	0.993827	0.832829	5.59173	6.61423	1	1	1	1
S100A7A	ENSG00000184330	0.002523	1.944	0.993827	0.832884	1	1	1	1	1	1
GDF3	ENSG00000184344	4.0734e-05	1.311	0.993827	0.832939	1	1	1	1	1	1
SLIT3	ENSG00000184347	0.75233	0.318	0.993827	0.832995	38.3996	23.7299	1	1	1	1
EFNA5	ENSG00000184349	0.96051	0.296	0.993827	0.83305	38.58	23.7376	1	1	1	1
H1-5	ENSG00000184357	0.57467	1.104	0.993827	0.833105	1	1	1	1	1	1
SPATA32	ENSG00000184361	1.3702e-09	1.491	0.993827	0.83316	1	1	1	1	1	1
PKP3	ENSG00000184363	6.283e-05	0.68	0.993827	0.833215	19.6617	19.4153	1	1	1	1
CSF1	ENSG00000184371	0.99634	0.226	0.993827	0.833271	38.9097	23.7487	1	1	1	1
COLEC10	ENSG00000184374	0.0026167	0.965	0.993827	0.833326	2.88842	2.94329	1	1	1	1
MAML2	ENSG00000184384	0.99987	0.228	0.993828	0.833381	38.904	23.7485	1	1	1	1
UMODL1-AS1	ENSG00000184385	0.0022227	1.949	0.993828	0.833436	1	1	1	1	1	1
OR4N5	ENSG00000184394	0.020486	1.472	0.993828	0.833492	1	1	1	1	1	1
SS18L1	ENSG00000184402	0.98229	0.306	0.993828	0.833547	38.5039	23.7344	1	1	1	1
KCND2	ENSG00000184408	0.012477	0.574	0.993828	0.833602	28.9033	22.5156	1	1	1	1
TOP1MT	ENSG00000184428	2.4353e-34	1.68	0.993828	0.833657	1	1	1	1	1	1
LRRC19	ENSG00000184434	3.1947e-12	1.777	0.993828	0.833712	1	1	1	1	1	1
KNTC1	ENSG00000184445	5.3346e-43	0.828	0.993828	0.833768	8.15522	9.9304	1	1	1	1
CCR10	ENSG00000184451	0.00050508	1.361	0.993828	0.833823	1	1	1	1	1	1
NCMAP	ENSG00000184454	0.040542	1.756	0.993828	0.833878	1	1	1	1	1	1
BPIFC	ENSG00000184459	1.589e-07	0.89	0.993828	0.833933	5.1863	6.06283	1	1	1	1
WDR27	ENSG00000184465	3.8042e-17	0.892	0.993828	0.833989	5.10834	5.95637	1	1	1	1
TXNRD2	ENSG00000184470	3.4688e-11	0.99	0.993828	0.834044	2.36101	2.26543	1	1	1	1
C1QTNF8	ENSG00000184471	1.2959e-12	1.972	0.993829	0.834099	1	1	1	1	1	1
POU3F2	ENSG00000184486	0.92007	0.38	0.993829	0.834154	37.5677	23.6842	1	1	1	1
PTP4A3	ENSG00000184489	0.045489	1.119	0.993829	0.83421	1	1	1	1	1	1
FOXD4L1	ENSG00000184492	0.0076622	1.339	0.993829	0.834265	1	1	1	1	1	1
TMEM255B	ENSG00000184497	7.7218e-12	1.689	0.993829	0.83432	1	1	1	1	1	1
PROS1	ENSG00000184500	0.00047089	0.572	0.993829	0.834375	29.0548	22.5475	1	1	1	1
GAST	ENSG00000184502	0.0027394	1.711	0.993829	0.83443	1	1	1	1	1	1
NUTM1	ENSG00000184507	0.0023642	0.537	0.993829	0.834486	31.496	22.999	1	1	1	1
HDDC3	ENSG00000184508	0.019263	1.501	0.993829	0.834541	1	1	1	1	1	1
ZFP1	ENSG00000184517	0.013918	0.712	0.993829	0.834596	16.7657	17.7898	1	1	1	1
CEND1	ENSG00000184524	0.59751	1.029	0.993829	0.834651	1.71517	1.4847	1	1	1	1
C6orf58	ENSG00000184530	7.0978e-09	1.314	0.993829	0.834707	1	1	1	1	1	1
SOCS3	ENSG00000184557	0.74613	0.66	0.993829	0.834762	21.5032	20.2542	1	1	1	1
SPEM2	ENSG00000184560	7.7303e-12	1.366	0.99383	0.834817	1	1	1	1	1	1
AC132216.1	ENSG00000184566	0.045338	1.713	0.99383	0.834872	1	1	1	1	1	1
PIWIL3	ENSG00000184571	5.3547e-32	1.224	0.99383	0.834928	1	1	1	1	1	1
LPAR5	ENSG00000184574	0.051408	1.073	0.99383	0.834983	1.18831	1	1	1	1	1
XPOT	ENSG00000184575	0.99711	0.276	0.99383	0.835038	38.7068	23.7424	1	1	1	1
TAFA3	ENSG00000184599	3.6668e-05	1.655	0.99383	0.835093	1	1	1	1	1	1
C14orf180	ENSG00000184601	0.0043821	1.553	0.99383	0.835148	1	1	1	1	1	1
SNN	ENSG00000184602	0.144	1.753	0.99383	0.835204	1	1	1	1	1	1
FAM167A-AS1	ENSG00000184608	0.037394	1.784	0.99383	0.835259	1	1	1	1	1	1
KCNH7	ENSG00000184611	0.28183	0.367	0.99383	0.835314	37.7905	23.6979	1	1	1	1
NELL2	ENSG00000184613	0.99952	0.249	0.99383	0.835369	38.8333	23.7465	1	1	1	1
KRBA2	ENSG00000184619	1.8795e-07	1.276	0.99383	0.835425	1	1	1	1	1	1
ZNF93	ENSG00000184635	0.00039048	1.809	0.99383	0.83548	1	1	1	1	1	1
SEPTIN9	ENSG00000184640	0.99579	0.252	0.993831	0.835535	38.8214	23.7462	1	1	1	1
ODF4	ENSG00000184650	0.010768	1.214	0.993831	0.83559	1	1	1	1	1	1
CDCA2	ENSG00000184661	1.5175e-11	1.04	0.993831	0.835646	1.56577	1.31453	1	1	1	1
RALYL	ENSG00000184672	0.45873	0.541	0.993831	0.835701	31.238	22.9565	1	1	1	1
CLDN6	ENSG00000184697	0.0040357	1.584	0.993831	0.835756	1	1	1	1	1	1
OR51M1	ENSG00000184698	0.0045344	1.541	0.993831	0.835811	1	1	1	1	1	1
SEPTIN5	ENSG00000184702	0.92671	0.36	0.993831	0.835866	37.8986	23.7042	1	1	1	1
EIF4ENIF1	ENSG00000184708	0.99999	0.177	0.993831	0.835922	39.0061	23.7509	1	1	1	1
LRRC26	ENSG00000184709	0.012698	1.678	0.993831	0.835977	1	1	1	1	1	1
SERINC4	ENSG00000184716	5.5221e-18	1.434	0.993831	0.836032	1	1	1	1	1	1
RNLS	ENSG00000184719	3.796e-06	1.06	0.993831	0.836087	1.32528	1.05099	1	1	1	1
KRTAP6-1	ENSG00000184724	0.0023165	1.947	0.993831	0.836143	1	1	1	1	1	1
APOBR	ENSG00000184730	9.3975e-08	0.767	0.993831	0.836198	12.2152	14.278	1	1	1	1
ATL3	ENSG00000184743	1.3349e-09	0.904	0.993832	0.836253	4.66181	5.34475	1	1	1	1
NDUFA12	ENSG00000184752	7.427e-05	1.493	0.993832	0.836308	1	1	1	1	1	1
RPS17	ENSG00000184779	0.32566	1.849	0.993832	0.836363	1	1	1	1	1	1
TCTE3	ENSG00000184786	2.278e-09	1.829	0.993832	0.836419	1	1	1	1	1	1
UBE2G2	ENSG00000184787	0.099496	0.863	0.993832	0.836474	6.3433	7.62161	1	1	1	1
OSBP2	ENSG00000184792	0.00043434	0.514	0.993832	0.836529	32.8707	23.206	1	1	1	1
B3GALT5-AS1	ENSG00000184809	0.22348	1.441	0.993832	0.836584	1	1	1	1	1	1
TRARG1	ENSG00000184811	0.00052419	1.75	0.993832	0.836639	1	1	1	1	1	1
PRR16	ENSG00000184838	0.078558	0.931	0.993832	0.836695	3.7815	4.13968	1	1	1	1
TMEM186	ENSG00000184857	5.1994e-05	1.578	0.993832	0.83675	1	1	1	1	1	1
SDR42E1	ENSG00000184860	1.5615e-09	1.861	0.993832	0.836805	1	1	1	1	1	1
RBM33	ENSG00000184863	1	0.082	0.993832	0.836861	39.062	23.7516	1	1	1	1
PIGW	ENSG00000184886	1.172e-05	1.075	0.993832	0.836916	1.16848	1	1	1	1	1
BTBD6	ENSG00000184887	3.7117e-06	1.063	0.993833	0.836971	1.2924	1.01605	1	1	1	1
RBM43	ENSG00000184898	0.13251	1.119	0.993833	0.837026	1	1	1	1	1	1
SUMO3	ENSG00000184900	0.32841	1.096	0.993833	0.837081	1	1	1	1	1	1
IMMP2L	ENSG00000184903	0.011165	1.202	0.993833	0.837137	1	1	1	1	1	1
CLCNKB	ENSG00000184908	1.4025e-22	1.239	0.993833	0.837192	1	1	1	1	1	1
JAG2	ENSG00000184916	1	0.143	0.993833	0.837247	39.0389	23.7514	1	1	1	1
NUTM2A	ENSG00000184923	5.3583e-07	1.936	0.993833	0.837302	1	1	1	1	1	1
PTRHD1	ENSG00000184924	4.6245e-07	1.941	0.993833	0.837357	1	1	1	1	1	1
LCN12	ENSG00000184925	0.00014601	1.33	0.993833	0.837413	1	1	1	1	1	1
OR6A2	ENSG00000184933	0.11773	1.183	0.993833	0.837468	1	1	1	1	1	1
WT1	ENSG00000184937	0.99648	0.247	0.993833	0.837523	38.841	23.7468	1	1	1	1
ZFP90	ENSG00000184939	0.031662	0.521	0.993833	0.837578	32.472	23.1492	1	1	1	1
AQP12A	ENSG00000184945	0.017909	1.534	0.993833	0.837634	1	1	1	1	1	1
FAM227A	ENSG00000184949	1.9662e-16	1.171	0.993834	0.837689	1	1	1	1	1	1
OR6C70	ENSG00000184954	4.983e-07	1.938	0.993834	0.837744	1	1	1	1	1	1
NOC4L	ENSG00000184967	0.0010792	0.619	0.993834	0.837799	25.2036	21.5754	1	1	1	1
USP18	ENSG00000184979	0.0014952	0.742	0.993834	0.837854	14.1954	15.9684	1	1	1	1
NDUFA6	ENSG00000184983	0.00013244	1.714	0.993834	0.83791	1	1	1	1	1	1
CHRM5	ENSG00000184984	0.0040271	0.743	0.993834	0.837965	14.1131	15.9034	1	1	1	1
SORCS2	ENSG00000184985	0.0031696	0.428	0.993834	0.83802	36.4491	23.6022	1	1	1	1
SIVA1	ENSG00000184990	0.025729	0.952	0.993834	0.838075	3.20406	3.36083	1	1	1	1
BRI3BP	ENSG00000184992	0.064384	0.994	0.993834	0.838131	2.28549	2.17094	1	1	1	1
IFNE	ENSG00000184995	0.014672	1.621	0.993834	0.838186	1	1	1	1	1	1
SLC22A10	ENSG00000184999	1.8871e-19	1.543	0.993834	0.838241	1	1	1	1	1	1
AP3M1	ENSG00000185009	0.026524	0.644	0.993834	0.838296	22.9685	20.8305	1	1	1	1
NT5C1B	ENSG00000185013	4.541e-10	0.982	0.993834	0.838352	2.5191	2.46552	1	1	1	1
CA13	ENSG00000185015	1.7599e-06	1.163	0.993835	0.838407	1	1	1	1	1	1
UBOX5	ENSG00000185019	0.00072138	0.823	0.993835	0.838462	8.44452	10.2798	1	1	1	1
MAFF	ENSG00000185022	0.015514	1.597	0.993835	0.838517	1	1	1	1	1	1
LRRC14B	ENSG00000185028	1.0572e-09	1.725	0.993835	0.838573	1	1	1	1	1	1
SEMA4B	ENSG00000185033	0.00054103	0.533	0.993835	0.838628	31.7484	23.0394	1	1	1	1
MROH2A	ENSG00000185038	3.9287e-21	0.747	0.993835	0.838683	13.7863	15.6409	1	1	1	1
CIB1	ENSG00000185043	0.00032612	1.148	0.993835	0.838738	1	1	1	1	1	1
ANKS1B	ENSG00000185046	0.99998	0.215	0.993835	0.838793	38.9381	23.7494	1	1	1	1
NELFA	ENSG00000185049	0.13469	0.514	0.993835	0.838849	32.8707	23.206	1	1	1	1
SLC24A3	ENSG00000185052	0.87946	0.355	0.993835	0.838904	37.9711	23.7082	1	1	1	1
EFCAB10	ENSG00000185055	0.0089932	1.279	0.993835	0.838959	1	1	1	1	1	1
C5orf47	ENSG00000185056	1.0442e-07	1.929	0.993835	0.839014	1	1	1	1	1	1
KRT76	ENSG00000185069	2.7442e-14	1.423	0.993835	0.83907	1	1	1	1	1	1
RPS27L	ENSG00000185088	0.10011	1.275	0.993836	0.839125	1	1	1	1	1	1
MANEAL	ENSG00000185090	0.004939	0.853	0.993836	0.83918	6.82371	8.25221	1	1	1	1
ADSS1	ENSG00000185100	2.8155e-07	0.843	0.993836	0.839235	7.33359	8.90776	1	1	1	1
ANO9	ENSG00000185101	8.4487e-16	0.911	0.993836	0.83929	4.41756	5.00965	1	1	1	1
MYADML2	ENSG00000185105	0.00011436	1.744	0.993836	0.839346	1	1	1	1	1	1
FAM43A	ENSG00000185112	0.40754	0.669	0.993836	0.839401	20.6742	19.8934	1	1	1	1
NSMCE3	ENSG00000185115	0.056212	1.041	0.993836	0.839456	1.55282	1.3	1	1	1	1
TBC1D3F	ENSG00000185128	1.3666e-05	1.947	0.993836	0.839511	1	1	1	1	1	1
PURA	ENSG00000185129	0.94029	0.335	0.993836	0.839567	38.2246	23.7216	1	1	1	1
INPP5J	ENSG00000185133	1.8139e-16	1.175	0.993836	0.839622	1	1	1	1	1	1
NPY2R	ENSG00000185149	0.035526	0.876	0.993836	0.839677	5.76139	6.84351	1	1	1	1
MIXL1	ENSG00000185155	0.017075	1.555	0.993836	0.839732	1	1	1	1	1	1
MFSD6L	ENSG00000185156	2.0172e-08	1.209	0.993836	0.839788	1	1	1	1	1	1
LRRC37B	ENSG00000185158	0.0064058	0.474	0.993837	0.839843	34.8253	23.4472	1	1	1	1
DDX51	ENSG00000185163	8.6133e-12	0.999	0.993837	0.839898	2.19429	2.05782	1	1	1	1
NOMO2	ENSG00000185164	9.9709e-07	1.072	0.993837	0.839953	1.19835	1	1	1	1	1
AQP12B	ENSG00000185176	0.0020112	1.79	0.993837	0.840008	1	1	1	1	1	1
NRBP2	ENSG00000185189	0.015594	0.521	0.993837	0.840064	32.472	23.1492	1	1	1	1
IFITM2	ENSG00000185201	0.0051529	1.889	0.993837	0.840119	1	1	1	1	1	1
PGBD2	ENSG00000185220	6.4382e-16	1.585	0.993837	0.840174	1	1	1	1	1	1
MC2R	ENSG00000185231	0.00030712	1.846	0.993837	0.840229	1	1	1	1	1	1
PRMT3	ENSG00000185238	4.9032e-25	1.486	0.993837	0.840284	1	1	1	1	1	1
GP1BA	ENSG00000185245	0.0032325	1.66	0.993837	0.84034	1	1	1	1	1	1
PRPF39	ENSG00000185246	0.99875	0.238	0.993837	0.840395	38.873	23.7477	1	1	1	1
PPIL6	ENSG00000185250	1.7495e-09	1.303	0.993837	0.84045	1	1	1	1	1	1
KIAA0825	ENSG00000185261	5.2834e-09	1.526	0.993837	0.840505	1	1	1	1	1	1
TEX33	ENSG00000185264	1.2009e-07	1.544	0.993838	0.840561	1	1	1	1	1	1
CDNF	ENSG00000185267	6.1335e-07	1.791	0.993838	0.840616	1	1	1	1	1	1
NOTUM	ENSG00000185269	0.0021564	0.58	0.993838	0.840671	28.4413	22.4155	1	1	1	1
KLHL33	ENSG00000185271	1.0165e-05	0.935	0.993838	0.840726	3.66469	3.98096	1	1	1	1
NUPR2	ENSG00000185290	0.00050652	1.941	0.993838	0.840781	1	1	1	1	1	1
SPPL2C	ENSG00000185294	0.00018192	1.026	0.993838	0.840837	1.75821	1.53455	1	1	1	1
CCDC137	ENSG00000185298	5.9139e-07	1.313	0.993838	0.840892	1	1	1	1	1	1
SFTPA2	ENSG00000185303	0.0092512	1.268	0.993838	0.840947	1	1	1	1	1	1
RGPD2	ENSG00000185304	0.0013791	1.472	0.993838	0.841002	1	1	1	1	1	1
C12orf56	ENSG00000185306	6.8904e-16	1.579	0.993838	0.841058	1	1	1	1	1	1
SCN10A	ENSG00000185313	9.9457e-38	1.014	0.993838	0.841113	1.94081	1.74983	1	1	1	1
AC027601.1	ENSG00000185332	0.014225	1.937	0.993838	0.841168	1	1	1	1	1	1
TCN2	ENSG00000185339	1.0478e-06	0.93	0.993838	0.841223	3.81123	4.18015	1	1	1	1
GAS2L1	ENSG00000185340	0.83227	0.463	0.993839	0.841279	35.2704	23.4938	1	1	1	1
ATP6V0A2	ENSG00000185344	2.6314e-11	0.748	0.993839	0.841334	13.7052	15.5747	1	1	1	1
PRKN	ENSG00000185345	6.9346e-07	0.861	0.993839	0.841389	6.43706	7.74559	1	1	1	1
TEDC1	ENSG00000185347	0.014935	0.704	0.993839	0.841444	17.4787	18.2286	1	1	1	1
HS6ST3	ENSG00000185352	0.99001	0.216	0.993839	0.841499	38.9357	23.7493	1	1	1	1
OR2V1	ENSG00000185372	1.6993e-07	1.906	0.993839	0.841555	1	1	1	1	1	1
RAD51D	ENSG00000185379	1.0631e-09	1.218	0.993839	0.84161	1	1	1	1	1	1
OR7A17	ENSG00000185385	0.31571	1.862	0.993839	0.841665	1	1	1	1	1	1
MAPK11	ENSG00000185386	0.00033565	0.79	0.993839	0.84172	10.5499	12.6413	1	1	1	1
SP140L	ENSG00000185404	6.7873e-09	0.795	0.993839	0.841776	10.209	12.2811	1	1	1	1
MRPL30	ENSG00000185414	0.052798	1.063	0.993839	0.841831	1.2924	1.01605	1	1	1	1
SMYD3	ENSG00000185420	1.4438e-07	0.899	0.993839	0.841886	4.84351	5.59391	1	1	1	1
IFNLR1	ENSG00000185436	0.062532	0.763	0.993839	0.841941	12.5207	14.5564	1	1	1	1
SH3BGR	ENSG00000185437	0.0021831	1.001	0.99384	0.841997	2.15877	2.01409	1	1	1	1
FAM174B	ENSG00000185442	0.0016376	1.83	0.99384	0.842052	1	1	1	1	1	1
ZSWIM9	ENSG00000185453	0.96181	0.325	0.99384	0.842107	38.3316	23.7267	1	1	1	1
KPNA7	ENSG00000185467	3.3787e-15	1.343	0.99384	0.842162	1	1	1	1	1	1
TMEM179B	ENSG00000185475	0.00098906	1.182	0.99384	0.842217	1	1	1	1	1	1
GPRIN3	ENSG00000185477	4.0589e-13	1.474	0.99384	0.842273	1	1	1	1	1	1
PARPBP	ENSG00000185480	1.1929e-16	1.453	0.99384	0.842328	1	1	1	1	1	1
ROR1	ENSG00000185483	0.99645	0.267	0.99384	0.842383	38.7541	23.744	1	1	1	1
MUC1	ENSG00000185499	0.018774	0.679	0.99384	0.842438	19.7536	19.4605	1	1	1	1
IRF7	ENSG00000185507	4.4508e-15	1.568	0.99384	0.842494	1	1	1	1	1	1
L3MBTL1	ENSG00000185513	1.5474e-12	0.777	0.99384	0.842549	11.4718	13.5724	1	1	1	1
LMNTD2	ENSG00000185522	3.7854e-26	1.742	0.99384	0.842604	1	1	1	1	1	1
SPATA45	ENSG00000185523	0.19829	1.543	0.99384	0.842659	1	1	1	1	1	1
PDE6G	ENSG00000185527	0.013418	1.657	0.993841	0.842715	1	1	1	1	1	1
NR2F2	ENSG00000185551	0.98972	0.217	0.993841	0.84277	38.9333	23.7493	1	1	1	1
DLK1	ENSG00000185559	0.034576	0.714	0.993841	0.842825	16.589	17.6768	1	1	1	1
TLCD2	ENSG00000185561	6.0895e-06	1.696	0.993841	0.84288	1	1	1	1	1	1
LSAMP	ENSG00000185565	0.98742	0.269	0.993841	0.842935	38.744	23.7436	1	1	1	1
AHNAK2	ENSG00000185567	0.00064799	1.01	0.993841	0.842991	2.00556	1.82755	1	1	1	1
OLFML2A	ENSG00000185585	1.2885e-09	0.996	0.993841	0.843046	2.24859	2.12503	1	1	1	1
SPATA8	ENSG00000185594	0.070195	1.487	0.993841	0.843101	1	1	1	1	1	1
MRPL40	ENSG00000185608	0.052924	0.794	0.993841	0.843156	10.2766	12.3532	1	1	1	1
DBX2	ENSG00000185610	6.0563e-06	1.406	0.993841	0.843212	1	1	1	1	1	1
INKA1	ENSG00000185614	0.00061425	1.307	0.993841	0.843267	1	1	1	1	1	1
PDIA2	ENSG00000185615	8.4515e-33	1.963	0.993841	0.843322	1	1	1	1	1	1
PCGF3	ENSG00000185619	0.95326	0.338	0.993841	0.843377	38.19	23.7198	1	1	1	1
LMLN	ENSG00000185621	1.8746e-14	0.877	0.993841	0.843432	5.71857	6.78573	1	1	1	1
PSMD13	ENSG00000185627	0.99901	0.194	0.993842	0.843488	38.9808	23.7504	1	1	1	1
PBX1	ENSG00000185630	0.99527	0.255	0.993842	0.843543	38.809	23.7458	1	1	1	1
NDUFA4L2	ENSG00000185633	0.086367	1.363	0.993842	0.843598	1	1	1	1	1	1
SHC4	ENSG00000185634	7.1127e-11	0.943	0.993842	0.843653	3.44087	3.67832	1	1	1	1
UBE2L3	ENSG00000185651	0.83844	0.499	0.993842	0.843709	33.6674	23.3116	1	1	1	1
NTF3	ENSG00000185652	0.93201	0.366	0.993842	0.843764	37.8065	23.6988	1	1	1	1
BRWD1	ENSG00000185658	1	0.222	0.993842	0.843819	38.9206	23.749	1	1	1	1
SMIM23	ENSG00000185662	0.0068348	1.003	0.993842	0.843874	2.1238	1.9712	1	1	1	1
PMEL	ENSG00000185664	3.0571e-18	1.287	0.993842	0.843929	1	1	1	1	1	1
SYN3	ENSG00000185666	0.0018871	0.587	0.993842	0.843985	27.889	22.2897	1	1	1	1
POU3F1	ENSG00000185668	0.56469	0.705	0.993842	0.84404	17.3891	18.1749	1	1	1	1
SNAI3	ENSG00000185669	0.013249	1.144	0.993842	0.844095	1	1	1	1	1	1
ZBTB3	ENSG00000185670	0.019277	0.676	0.993842	0.84415	20.0295	19.5939	1	1	1	1
LYG2	ENSG00000185674	2.1715e-09	1.833	0.993843	0.844206	1	1	1	1	1	1
MORN5	ENSG00000185681	8.1711e-05	1.47	0.993843	0.844261	1	1	1	1	1	1
EP400P1	ENSG00000185684	4.4654e-06	1.462	0.993843	0.844316	1	1	1	1	1	1
PRAME	ENSG00000185686	2.394e-07	1.246	0.993843	0.844371	1	1	1	1	1	1
C6orf201	ENSG00000185689	0.0064377	1.406	0.993843	0.844426	1	1	1	1	1	1
MYBL1	ENSG00000185697	1	0.08	0.993843	0.844482	39.0624	23.7516	1	1	1	1
MOSMO	ENSG00000185716	0.25928	0.823	0.993843	0.844537	8.44452	10.2798	1	1	1	1
DRG1	ENSG00000185721	0.32895	0.53	0.993843	0.844592	31.934	23.0684	1	1	1	1
ANKFY1	ENSG00000185722	0.95629	0.312	0.993843	0.844647	38.4536	23.7323	1	1	1	1
YTHDF3	ENSG00000185728	0.99704	0.22	0.993843	0.844703	38.9258	23.7491	1	1	1	1
ADARB2	ENSG00000185736	0.85603	0.382	0.993843	0.844758	37.5308	23.6819	1	1	1	1
SRL	ENSG00000185739	8.0004e-08	1.211	0.993843	0.844813	1	1	1	1	1	1
IFIT1	ENSG00000185745	0.00027793	1.528	0.993843	0.844868	1	1	1	1	1	1
CLDN24	ENSG00000185758	2.0392e-06	1.849	0.993844	0.844924	1	1	1	1	1	1
KCNQ5	ENSG00000185760	0.98011	0.306	0.993844	0.844979	38.5039	23.7344	1	1	1	1
ADAMTSL5	ENSG00000185761	3.7025e-11	1.151	0.993844	0.845034	1	1	1	1	1	1
SPATA31A6	ENSG00000185775	2.5549e-05	1.92	0.993844	0.845089	1	1	1	1	1	1
MORF4L1	ENSG00000185787	0.99339	0.265	0.993844	0.845144	38.7639	23.7443	1	1	1	1
WDR53	ENSG00000185798	0.0024918	0.974	0.993844	0.8452	2.68705	2.68114	1	1	1	1
DMWD	ENSG00000185800	0.36917	0.515	0.993844	0.845255	32.8148	23.1982	1	1	1	1
SLC52A2	ENSG00000185803	0.0024777	0.975	0.993844	0.84531	2.6655	2.65331	1	1	1	1
PCYT2	ENSG00000185813	0.0008643	0.702	0.993844	0.845365	17.6584	18.335	1	1	1	1
NAT8L	ENSG00000185818	0.86458	0.457	0.993844	0.845421	35.4975	23.5164	1	1	1	1
OR6C76	ENSG00000185821	0.0023904	1.749	0.993844	0.845476	1	1	1	1	1	1
GNB1L	ENSG00000185838	4.7419e-05	1.049	0.993844	0.845531	1.45281	1.18906	1	1	1	1
CCDC190	ENSG00000185860	0.0041139	1.577	0.993844	0.845586	1	1	1	1	1	1
EVI2B	ENSG00000185862	0.063333	0.761	0.993845	0.845642	12.6751	14.6946	1	1	1	1
TMEM210	ENSG00000185863	0.64464	0.891	0.993845	0.845697	5.14719	6.00944	1	1	1	1
NPIPB4	ENSG00000185864	0.18311	0.963	0.993845	0.845752	2.93503	3.00448	1	1	1	1
TMPRSS11B	ENSG00000185873	4.2885e-19	1.747	0.993845	0.845807	1	1	1	1	1	1
TRIM69	ENSG00000185880	2.5727e-09	1.146	0.993845	0.845862	1	1	1	1	1	1
ATP6V0C	ENSG00000185883	0.74232	0.667	0.993845	0.845918	20.8585	19.9759	1	1	1	1
IFITM1	ENSG00000185885	0.13569	1.781	0.993845	0.845973	1	1	1	1	1	1
PRSS38	ENSG00000185888	6.2675e-05	1.224	0.993845	0.846028	1	1	1	1	1	1
FFAR3	ENSG00000185897	0.00023758	1.877	0.993845	0.846083	1	1	1	1	1	1
KLHDC8B	ENSG00000185909	0.001791	1.043	0.993845	0.846139	1.52722	1.27139	1	1	1	1
RTN4RL1	ENSG00000185924	0.96024	0.297	0.993845	0.846194	38.5728	23.7373	1	1	1	1
OR4C46	ENSG00000185926	3.5175e-08	1.98	0.993845	0.846249	1	1	1	1	1	1
PAGR1	ENSG00000185928	0.74265	0.538	0.993845	0.846304	31.432	22.9886	1	1	1	1
CALHM1	ENSG00000185933	1.7556e-05	1.486	0.993845	0.846359	1	1	1	1	1	1
KRTAP5-5	ENSG00000185940	0.084477	1.376	0.993846	0.846415	1	1	1	1	1	1
RNPC3	ENSG00000185946	0.00019596	0.743	0.993846	0.84647	14.1131	15.9034	1	1	1	1
IRS2	ENSG00000185950	0.99032	0.286	0.993846	0.846525	38.6474	23.7402	1	1	1	1
C7orf61	ENSG00000185955	0.018681	1.038	0.993846	0.84658	1.59198	1.34405	1	1	1	1
FAM186A	ENSG00000185958	8.3001e-27	0.796	0.993846	0.846636	10.1418	12.2091	1	1	1	1
BICD2	ENSG00000185963	0.98272	0.305	0.993846	0.846691	38.5119	23.7348	1	1	1	1
LCE3E	ENSG00000185966	0.46574	1.5	0.993846	0.846746	1	1	1	1	1	1
CCIN	ENSG00000185972	0.12403	0.655	0.993846	0.846801	21.9627	20.4431	1	1	1	1
DEFB128	ENSG00000185982	0.39598	1.715	0.993846	0.846857	1	1	1	1	1	1
PLK5	ENSG00000185988	9.1971e-05	1.149	0.993846	0.846912	1	1	1	1	1	1
RASA3	ENSG00000185989	1.9114e-10	0.71	0.993846	0.846967	16.9431	17.9015	1	1	1	1
LEMD1	ENSG00000186007	3.3433e-06	1.79	0.993846	0.847022	1	1	1	1	1	1
ATP4B	ENSG00000186009	4.6372e-05	1.052	0.993846	0.847077	1.41692	1.1498	1	1	1	1
NDUFA13	ENSG00000186010	3.8049e-06	1.772	0.993847	0.847133	1	1	1	1	1	1
ZNF566	ENSG00000186017	0.41475	0.501	0.993847	0.847188	33.5657	23.2987	1	1	1	1
ZNF529	ENSG00000186020	5.3601e-05	0.873	0.993847	0.847243	5.89149	7.01867	1	1	1	1
ZNF284	ENSG00000186026	0.00010802	1.755	0.993847	0.847298	1	1	1	1	1	1
HTR3E	ENSG00000186038	4.2286e-10	1.629	0.993847	0.847353	1	1	1	1	1	1
DLEU7	ENSG00000186047	0.18452	1.6	0.993847	0.847409	1	1	1	1	1	1
KRT73	ENSG00000186049	7.1972e-12	1.257	0.993847	0.847464	1	1	1	1	1	1
TAL2	ENSG00000186051	0.47392	1.471	0.993847	0.847519	1	1	1	1	1	1
AIDA	ENSG00000186063	0.00015469	0.88	0.993847	0.847574	5.59173	6.61423	1	1	1	1
C15orf41	ENSG00000186073	3.2889e-07	1.055	0.993847	0.84763	1.38187	1.11176	1	1	1	1
CD300LF	ENSG00000186074	1.0563e-08	1.441	0.993847	0.847685	1	1	1	1	1	1
ZPBP2	ENSG00000186075	1.2212e-08	1.259	0.993847	0.84774	1	1	1	1	1	1
KRT5	ENSG00000186081	0.64172	0.441	0.993847	0.847795	36.0514	23.5681	1	1	1	1
NBPF6	ENSG00000186086	0.014909	1.614	0.993848	0.847851	1	1	1	1	1	1
GSAP	ENSG00000186088	2.5479e-23	1.001	0.993848	0.847906	2.15877	2.01409	1	1	1	1
HTR3D	ENSG00000186090	5.0168e-08	1.263	0.993848	0.847961	1	1	1	1	1	1
OR4F5	ENSG00000186092	0.030354	1.84	0.993848	0.848016	1	1	1	1	1	1
AGBL4	ENSG00000186094	2.4767e-06	0.761	0.993848	0.848071	12.6751	14.6946	1	1	1	1
ARGFX	ENSG00000186103	0.00029585	1.851	0.993848	0.848127	1	1	1	1	1	1
CYP2R1	ENSG00000186104	3.793e-10	1.186	0.993848	0.848182	1	1	1	1	1	1
LRRC70	ENSG00000186105	1.9724e-07	1.112	0.993848	0.848237	1	1	1	1	1	1
ANKRD46	ENSG00000186106	0.51507	0.597	0.993848	0.848292	27.0764	22.0922	1	1	1	1
OR5D14	ENSG00000186113	2.8827e-06	1.939	0.993848	0.848348	1	1	1	1	1	1
CYP4F2	ENSG00000186115	7.5803e-17	1.375	0.993848	0.848403	1	1	1	1	1	1
TEX38	ENSG00000186118	2.2724e-07	1.887	0.993848	0.848458	1	1	1	1	1	1
OR5D18	ENSG00000186119	0.00045902	1.778	0.993848	0.848513	1	1	1	1	1	1
C2orf76	ENSG00000186132	0.0054177	1.473	0.993848	0.848568	1	1	1	1	1	1
POLR3C	ENSG00000186141	5.0277e-12	1.03	0.993849	0.848624	1.70105	1.46842	1	1	1	1
PRR30	ENSG00000186143	6.1868e-07	1.79	0.993849	0.848679	1	1	1	1	1	1
DEFB131A	ENSG00000186146	0.01345	1.94	0.993849	0.848734	1	1	1	1	1	1
UBL4B	ENSG00000186150	0.030024	1.843	0.993849	0.848789	1	1	1	1	1	1
CYP4Z1	ENSG00000186160	1.8745e-17	1.464	0.993849	0.848845	1	1	1	1	1	1
BCL9L	ENSG00000186174	0.99939	0.242	0.993849	0.8489	38.8592	23.7473	1	1	1	1
POLR1D	ENSG00000186184	0.36357	1.013	0.993849	0.848955	1.95681	1.76897	1	1	1	1
KIF18B	ENSG00000186185	0.002309	0.538	0.993849	0.84901	31.432	22.9886	1	1	1	1
ZNRF1	ENSG00000186187	0.90588	0.392	0.993849	0.849066	37.3344	23.6689	1	1	1	1
FFAR4	ENSG00000186188	1.3634e-05	1.259	0.993849	0.849121	1	1	1	1	1	1
BPIFB3	ENSG00000186190	3.6763e-13	1.251	0.993849	0.849176	1	1	1	1	1	1
BPIFB4	ENSG00000186191	4.6976e-21	1.29	0.993849	0.849231	1	1	1	1	1	1
SAPCD2	ENSG00000186193	0.0039417	0.89	0.993849	0.849286	5.1863	6.06283	1	1	1	1
EDARADD	ENSG00000186197	0.0003182	1.153	0.99385	0.849342	1	1	1	1	1	1
SLC51B	ENSG00000186198	0.24475	1.359	0.99385	0.849397	1	1	1	1	1	1
CYP4F12	ENSG00000186204	1.474e-17	1.375	0.99385	0.849452	1	1	1	1	1	1
MARC1	ENSG00000186205	4.5163e-08	1.274	0.99385	0.849507	1	1	1	1	1	1
LCE5A	ENSG00000186207	0.029651	1.845	0.99385	0.849563	1	1	1	1	1	1
SOWAHB	ENSG00000186212	0.00071474	0.718	0.99385	0.849618	16.2376	17.4471	1	1	1	1
LCE1E	ENSG00000186226	0.16972	1.659	0.99385	0.849673	1	1	1	1	1	1
ZNF749	ENSG00000186230	0.048846	1.68	0.99385	0.849728	1	1	1	1	1	1
LINC02610	ENSG00000186235	0.0024322	1.945	0.99385	0.849784	1	1	1	1	1	1
MRTFB	ENSG00000186260	0.99999	0.17	0.99385	0.849839	39.0146	23.751	1	1	1	1
BTLA	ENSG00000186265	0.020987	0.787	0.99385	0.849894	10.7581	12.8571	1	1	1	1
ZNF17	ENSG00000186272	0.23465	1.398	0.99385	0.849949	1	1	1	1	1	1
NBPF12	ENSG00000186275	1.2675e-15	1.827	0.99385	0.850004	1	1	1	1	1	1
KDM4D	ENSG00000186280	0.43196	1.614	0.993851	0.85006	1	1	1	1	1	1
GPAT2	ENSG00000186281	4.8416e-14	1.124	0.993851	0.850115	1	1	1	1	1	1
GABRA5	ENSG00000186297	0.90535	0.372	0.993851	0.85017	37.7084	23.693	1	1	1	1
PPP1CC	ENSG00000186298	0.95777	0.336	0.993851	0.850225	38.2132	23.721	1	1	1	1
ZNF555	ENSG00000186300	9.7445e-08	1.052	0.993851	0.85028	1.41692	1.1498	1	1	1	1
OR10T2	ENSG00000186306	0.12008	1.172	0.993851	0.850336	1	1	1	1	1	1
PRELID2	ENSG00000186314	6.6487e-09	1.497	0.993851	0.850391	1	1	1	1	1	1
RGS9BP	ENSG00000186326	0.0023224	1.756	0.993851	0.850446	1	1	1	1	1	1
TMEM212	ENSG00000186329	1.833e-08	1.797	0.993851	0.850501	1	1	1	1	1	1
SLC36A3	ENSG00000186334	0.0020296	0.712	0.993851	0.850557	16.7657	17.7898	1	1	1	1
SLC36A2	ENSG00000186335	6.1509e-10	1.263	0.993851	0.850612	1	1	1	1	1	1
RXRA	ENSG00000186350	0.99852	0.157	0.993851	0.850667	39.0278	23.7512	1	1	1	1
ANKRD37	ENSG00000186352	0.00053673	1.344	0.993851	0.850722	1	1	1	1	1	1
NUDT17	ENSG00000186364	1.1109e-07	1.175	0.993851	0.850778	1	1	1	1	1	1
MINAR2	ENSG00000186367	0.001331	1.484	0.993852	0.850833	1	1	1	1	1	1
CYP4X1	ENSG00000186377	4.7167e-12	1.107	0.993852	0.850888	1	1	1	1	1	1
GOLGA8R	ENSG00000186399	2.5398e-12	1.981	0.993852	0.850943	1	1	1	1	1	1
CCDC30	ENSG00000186409	1.4579e-17	0.928	0.993852	0.850998	3.87132	4.26202	1	1	1	1
GLDN	ENSG00000186417	2.5809e-13	1.273	0.993852	0.851054	1	1	1	1	1	1
FCAR	ENSG00000186431	6.5959e-08	1.632	0.993852	0.851109	1	1	1	1	1	1
TRDN	ENSG00000186439	8.357e-22	1.016	0.993852	0.851164	1.90918	1.71212	1	1	1	1
OR6P1	ENSG00000186440	5.8864e-05	1.849	0.993852	0.851219	1	1	1	1	1	1
ZNF501	ENSG00000186446	0.28125	0.793	0.993852	0.851275	10.3444	12.4253	1	1	1	1
ZNF197	ENSG00000186448	5.2329e-13	0.949	0.993852	0.85133	3.28128	3.46401	1	1	1	1
TMPRSS12	ENSG00000186452	5.6068e-06	1.42	0.993852	0.851385	1	1	1	1	1	1
FAM228A	ENSG00000186453	0.016302	1.079	0.993852	0.85144	1.12976	1	1	1	1	1
DEFB132	ENSG00000186458	0.0017672	1.957	0.993852	0.851495	1	1	1	1	1	1
RPS23	ENSG00000186468	0.85944	0.465	0.993853	0.851551	35.1923	23.4859	1	1	1	1
BTN3A2	ENSG00000186470	1.1002e-10	1.415	0.993853	0.851606	1	1	1	1	1	1
PCLO	ENSG00000186472	1	0.124	0.993853	0.851661	39.0497	23.7515	1	1	1	1
KLK12	ENSG00000186474	3.1679e-05	1.363	0.993853	0.851716	1	1	1	1	1	1
RGS7BP	ENSG00000186479	0.95778	0.332	0.993853	0.851772	38.258	23.7232	1	1	1	1
C5orf38	ENSG00000186493	0.0017218	1.399	0.993853	0.851827	1	1	1	1	1	1
ZNF396	ENSG00000186496	8.7621e-06	1.118	0.993853	0.851882	1	1	1	1	1	1
OR9Q1	ENSG00000186509	0.00083932	1.628	0.993853	0.851937	1	1	1	1	1	1
CLCNKA	ENSG00000186510	4.2296e-17	1.116	0.993853	0.851993	1	1	1	1	1	1
ARHGAP30	ENSG00000186517	0.9999	0.209	0.993853	0.852048	38.9518	23.7497	1	1	1	1
FAM86B1	ENSG00000186523	3.8216e-07	1.844	0.993853	0.852103	1	1	1	1	1	1
CYP4F3	ENSG00000186529	3.5413e-16	1.382	0.993853	0.852158	1	1	1	1	1	1
SMYD4	ENSG00000186532	8.7782e-15	1.076	0.993853	0.852213	1.15868	1	1	1	1	1
DEFB105A	ENSG00000186562	0.37719	1.759	0.993853	0.852269	1	1	1	1	1	1
FOXD2	ENSG00000186564	0.029038	1.31	0.993854	0.852324	1	1	1	1	1	1
GPATCH8	ENSG00000186566	1	0.17	0.993854	0.852379	39.0146	23.751	1	1	1	1
CEACAM19	ENSG00000186567	6.6095e-10	1.576	0.993854	0.852434	1	1	1	1	1	1
DEFB107A	ENSG00000186572	0.32633	1.848	0.993854	0.85249	1	1	1	1	1	1
NF2	ENSG00000186575	1	0.086	0.993854	0.852545	39.0614	23.7516	1	1	1	1
SMIM29	ENSG00000186577	0.62416	0.948	0.993854	0.8526	3.3074	3.49899	1	1	1	1
DEFB106A	ENSG00000186579	0.0085821	1.959	0.993854	0.852655	1	1	1	1	1	1
SPATC1	ENSG00000186583	3.2793e-09	1.246	0.993854	0.852711	1	1	1	1	1	1
UBE2H	ENSG00000186591	0.94063	0.355	0.993854	0.852766	37.9711	23.7082	1	1	1	1
DEFB105B	ENSG00000186599	0.29184	1.889	0.993854	0.852821	1	1	1	1	1	1
HPDL	ENSG00000186603	2.2634e-05	1.433	0.993854	0.852876	1	1	1	1	1	1
KATNA1	ENSG00000186625	1.6782e-05	0.701	0.993854	0.852931	17.7484	18.3876	1	1	1	1
FSD2	ENSG00000186628	1.5277e-21	1.27	0.993854	0.852987	1	1	1	1	1	1
KIF24	ENSG00000186638	1.3904e-17	0.885	0.993855	0.853042	5.38572	6.33459	1	1	1	1
PDE2A	ENSG00000186642	0.631	0.348	0.993855	0.853097	38.0662	23.7134	1	1	1	1
CARMIL3	ENSG00000186648	1.2106e-07	0.466	0.993855	0.853152	35.1528	23.4818	1	1	1	1
PRG2	ENSG00000186652	0.00019062	1.268	0.993855	0.853208	1	1	1	1	1	1
PRR5	ENSG00000186654	0.066916	0.635	0.993855	0.853263	23.783	21.1195	1	1	1	1
ZFP91	ENSG00000186660	0.9997	0.172	0.993855	0.853318	39.0123	23.751	1	1	1	1
C17orf58	ENSG00000186665	0.19122	1.572	0.993855	0.853373	1	1	1	1	1	1
BCDIN3D	ENSG00000186666	3.8663e-05	1.321	0.993855	0.853428	1	1	1	1	1	1
CYP27C1	ENSG00000186684	9.2035e-07	1.081	0.993855	0.853484	1.11086	1	1	1	1	1
LYRM7	ENSG00000186687	0.022082	1.437	0.993855	0.853539	1	1	1	1	1	1
CFAP73	ENSG00000186710	0.00033169	0.929	0.993855	0.853594	3.84117	4.22092	1	1	1	1
CCDC73	ENSG00000186714	4.7746e-19	0.994	0.993855	0.853649	2.28549	2.17094	1	1	1	1
BCR	ENSG00000186716	0.98761	0.296	0.993855	0.853705	38.58	23.7376	1	1	1	1
FOXI2	ENSG00000186766	0.00029852	1.85	0.993855	0.85376	1	1	1	1	1	1
ZNF732	ENSG00000186777	0.098159	1.286	0.993856	0.853815	1	1	1	1	1	1
FOXE3	ENSG00000186790	0.18135	1.613	0.993856	0.85387	1	1	1	1	1	1
KCNK18	ENSG00000186795	0.0013568	1.105	0.993856	0.853926	1	1	1	1	1	1
VSIG10L	ENSG00000186806	1.086e-08	1.024	0.993856	0.853981	1.78747	1.56864	1	1	1	1
ANXA8L1	ENSG00000186807	0.00092573	1.599	0.993856	0.854036	1	1	1	1	1	1
ZNF397	ENSG00000186812	3.4902e-05	0.804	0.993856	0.854091	9.61512	11.6329	1	1	1	1
ZSCAN30	ENSG00000186814	6.9946e-13	1.429	0.993856	0.854146	1	1	1	1	1	1
LILRB4	ENSG00000186818	4.7133e-13	1.336	0.993856	0.854202	1	1	1	1	1	1
C2orf27B	ENSG00000186825	0.074656	1.921	0.993856	0.854257	1	1	1	1	1	1
TNFRSF4	ENSG00000186827	0.00015133	1.322	0.993856	0.854312	1	1	1	1	1	1
KRT16	ENSG00000186832	1.5006e-14	1.614	0.993856	0.854367	1	1	1	1	1	1
SELENOV	ENSG00000186838	9.6824e-11	1.917	0.993856	0.854422	1	1	1	1	1	1
LCE1A	ENSG00000186844	0.0043743	1.907	0.993856	0.854478	1	1	1	1	1	1
TRABD2A	ENSG00000186854	2.2361e-09	1.281	0.993857	0.854533	1	1	1	1	1	1
KRTAP17-1	ENSG00000186860	0.59112	1.049	0.993857	0.854588	1.45281	1.18906	1	1	1	1
PDZD7	ENSG00000186862	7.6433e-10	1.134	0.993857	0.854643	1	1	1	1	1	1
POFUT2	ENSG00000186866	0.00021557	0.735	0.993857	0.854699	14.7782	16.4164	1	1	1	1
MAPT	ENSG00000186868	0.0060258	0.569	0.993857	0.854754	29.2798	22.5939	1	1	1	1
OR13F1	ENSG00000186881	1.2757e-05	1.833	0.993857	0.854809	1	1	1	1	1	1
TMEM17	ENSG00000186889	0.0094291	1.262	0.993857	0.854864	1	1	1	1	1	1
TNFRSF18	ENSG00000186891	1.4516e-06	1.88	0.993857	0.85492	1	1	1	1	1	1
FGF3	ENSG00000186895	9.3139e-05	1.782	0.993857	0.854975	1	1	1	1	1	1
ZDHHC17	ENSG00000186908	0.99989	0.181	0.993857	0.85503	39.0008	23.7508	1	1	1	1
SERPINA11	ENSG00000186910	8.5963e-10	1.545	0.993857	0.855085	1	1	1	1	1	1
ZNF395	ENSG00000186918	0.30888	0.458	0.993857	0.85514	35.4604	23.5128	1	1	1	1
ZACN	ENSG00000186919	4.2739e-22	1.924	0.993857	0.855196	1	1	1	1	1	1
KRTAP6-2	ENSG00000186930	0.021487	1.899	0.993857	0.855251	1	1	1	1	1	1
OR13C8	ENSG00000186943	5.5814e-05	1.856	0.993858	0.855306	1	1	1	1	1	1
PPARA	ENSG00000186951	0.030182	0.632	0.993858	0.855361	24.0524	21.2105	1	1	1	1
TMEM232	ENSG00000186952	7.9307e-12	1.078	0.993858	0.855417	1.13932	1	1	1	1	1
LINC01551	ENSG00000186960	0.19871	1.542	0.993858	0.855472	1	1	1	1	1	1
KRTAP13-4	ENSG00000186971	0.30876	1.87	0.993858	0.855527	1	1	1	1	1	1
FAM183A	ENSG00000186973	0.041627	1.154	0.993858	0.855582	1	1	1	1	1	1
EFCAB6	ENSG00000186976	1.1933e-45	1.158	0.993858	0.855638	1	1	1	1	1	1
KANK3	ENSG00000186994	2.734e-08	1.053	0.993858	0.855693	1.40514	1.13698	1	1	1	1
EMID1	ENSG00000186998	6.0551e-08	0.978	0.993858	0.855748	2.60181	2.57134	1	1	1	1
ACTL7A	ENSG00000187003	5.1316e-07	1.333	0.993858	0.855803	1	1	1	1	1	1
KRTAP21-1	ENSG00000187005	0.35324	1.806	0.993858	0.855858	1	1	1	1	1	1
RHD	ENSG00000187010	2.8534e-05	0.951	0.993858	0.855914	3.22962	3.39493	1	1	1	1
ESPN	ENSG00000187017	2.8667e-09	0.934	0.993858	0.855969	3.69358	4.02017	1	1	1	1
PNLIPRP1	ENSG00000187021	1.0944e-13	1.233	0.993859	0.856024	1	1	1	1	1	1
PTRH1	ENSG00000187024	0.00016798	1.659	0.993859	0.856079	1	1	1	1	1	1
SAMD7	ENSG00000187033	1.1415e-06	1.055	0.993859	0.856135	1.38187	1.11176	1	1	1	1
GPR141	ENSG00000187037	8.531e-08	1.937	0.993859	0.85619	1	1	1	1	1	1
TMPRSS6	ENSG00000187045	4.1369e-10	0.721	0.993859	0.856245	15.9759	17.2715	1	1	1	1
CYP4A11	ENSG00000187048	1.087e-24	1.643	0.993859	0.8563	1	1	1	1	1	1
TMEM216	ENSG00000187049	0.0018855	1.37	0.993859	0.856356	1	1	1	1	1	1
TMPRSS11A	ENSG00000187054	1.8331e-15	1.286	0.993859	0.856411	1	1	1	1	1	1
TMEM262	ENSG00000187066	0.0002911	1.853	0.993859	0.856466	1	1	1	1	1	1
C3orf70	ENSG00000187068	4.8695e-05	1.593	0.993859	0.856521	1	1	1	1	1	1
TEAD1	ENSG00000187079	0.9998	0.123	0.993859	0.856576	39.0502	23.7515	1	1	1	1
DEFB106B	ENSG00000187082	0.081151	1.911	0.993859	0.856632	1	1	1	1	1	1
PLCD1	ENSG00000187091	1.737e-19	1.103	0.993859	0.856687	1	1	1	1	1	1
CCK	ENSG00000187094	3.3034e-05	1.904	0.993859	0.856742	1	1	1	1	1	1
ENTPD5	ENSG00000187097	4.554e-05	0.701	0.99386	0.856797	17.7484	18.3876	1	1	1	1
MITF	ENSG00000187098	0.98119	0.308	0.99386	0.856853	38.4875	23.7337	1	1	1	1
HEATR4	ENSG00000187105	1.3711e-29	1.202	0.99386	0.856908	1	1	1	1	1	1
NAP1L1	ENSG00000187109	0.99941	0.184	0.99386	0.856963	38.9965	23.7507	1	1	1	1
LILRA5	ENSG00000187116	7.2545e-09	1.487	0.99386	0.857018	1	1	1	1	1	1
CMC1	ENSG00000187118	0.1073	1.235	0.99386	0.857073	1	1	1	1	1	1
SLIT1	ENSG00000187122	0.99999	0.222	0.99386	0.857129	38.9206	23.749	1	1	1	1
LYPD6	ENSG00000187123	4.0193e-06	1.481	0.99386	0.857184	1	1	1	1	1	1
AKR1C1	ENSG00000187134	3.524e-15	1.588	0.99386	0.857239	1	1	1	1	1	1
VSTM2B	ENSG00000187135	0.0031624	1.208	0.99386	0.857294	1	1	1	1	1	1
FOXD3	ENSG00000187140	0.58216	0.687	0.99386	0.857349	19.02	19.0895	1	1	1	1
SPATA21	ENSG00000187144	1.1342e-17	1.498	0.99386	0.857405	1	1	1	1	1	1
MRPS21	ENSG00000187145	0.061313	1.564	0.99386	0.85746	1	1	1	1	1	1
ANGPTL5	ENSG00000187151	4.1332e-10	1.297	0.99386	0.857515	1	1	1	1	1	1
SHTN1	ENSG00000187164	0.0386	0.458	0.993861	0.85757	35.4604	23.5128	1	1	1	1
LCE2A	ENSG00000187173	0.0071716	1.838	0.993861	0.857626	1	1	1	1	1	1
LCE2C	ENSG00000187180	0.071993	1.925	0.993861	0.857681	1	1	1	1	1	1
AC092118.1	ENSG00000187185	0.34754	1.816	0.993861	0.857736	1	1	1	1	1	1
AL162231.1	ENSG00000187186	0.015288	1.603	0.993861	0.857791	1	1	1	1	1	1
ZNF546	ENSG00000187187	5.0239e-12	0.958	0.993861	0.857847	3.05462	3.16224	1	1	1	1
TSPYL4	ENSG00000187189	1.2306e-05	1.278	0.993861	0.857902	1	1	1	1	1	1
MT1X	ENSG00000187193	0.00093353	1.902	0.993861	0.857957	1	1	1	1	1	1
LCE2D	ENSG00000187223	0.085242	1.904	0.993861	0.858012	1	1	1	1	1	1
LCE3B	ENSG00000187238	0.0034323	1.926	0.993861	0.858067	1	1	1	1	1	1
FNBP1	ENSG00000187239	0.82844	0.359	0.993861	0.858123	37.9134	23.705	1	1	1	1
DYNC2H1	ENSG00000187240	1.1366e-44	0.576	0.993861	0.858178	28.7505	22.483	1	1	1	1
NPSR1	ENSG00000187258	2.0518e-09	1.164	0.993861	0.858233	1	1	1	1	1	1
WDR86	ENSG00000187260	1.1648e-09	1.51	0.993862	0.858288	1	1	1	1	1	1
EPOR	ENSG00000187266	0.0101	0.652	0.993862	0.858344	22.2379	20.5526	1	1	1	1
CIDEC	ENSG00000187288	0.0089662	0.943	0.993862	0.858399	3.44087	3.67832	1	1	1	1
DCC	ENSG00000187323	0.99448	0.283	0.993862	0.858454	38.666	23.7409	1	1	1	1
PCDHB13	ENSG00000187372	4.4828e-12	1.745	0.993862	0.858509	1	1	1	1	1	1
MAGI2	ENSG00000187391	0.99943	0.257	0.993862	0.858564	38.8005	23.7455	1	1	1	1
LUZP2	ENSG00000187398	2.3478e-10	1.222	0.993862	0.85862	1	1	1	1	1	1
CHP1	ENSG00000187446	0.62667	0.535	0.993862	0.858675	31.6229	23.0194	1	1	1	1
C11orf96	ENSG00000187479	0.0096256	1.254	0.993862	0.85873	1	1	1	1	1	1
KCNJ11	ENSG00000187486	0.010894	1.21	0.993862	0.858785	1	1	1	1	1	1
CDHR4	ENSG00000187492	3.765e-13	0.966	0.993862	0.858841	2.86537	2.91311	1	1	1	1
GJA4	ENSG00000187513	0.055777	0.784	0.993862	0.858896	10.969	13.0724	1	1	1	1
PTMA	ENSG00000187514	0.034451	1.234	0.993862	0.858951	1	1	1	1	1	1
HSPA14	ENSG00000187522	0.67359	0.395	0.993862	0.859006	37.2716	23.6647	1	1	1	1
PRR27	ENSG00000187533	0.00018537	1.635	0.993863	0.859062	1	1	1	1	1	1
IFT140	ENSG00000187535	9.914e-24	0.818	0.993863	0.859117	8.74161	10.6325	1	1	1	1
POTEG	ENSG00000187537	0.00031637	1.492	0.993863	0.859172	1	1	1	1	1	1
PRAMEF10	ENSG00000187545	0.0011128	1.542	0.993863	0.859227	1	1	1	1	1	1
AGMO	ENSG00000187546	6.7791e-26	1.705	0.993863	0.859282	1	1	1	1	1	1
SBK2	ENSG00000187550	3.9689e-05	1.638	0.993863	0.859338	1	1	1	1	1	1
CYP26C1	ENSG00000187553	0.0016358	0.857	0.993863	0.859393	6.62805	7.99681	1	1	1	1
TLR5	ENSG00000187554	2.4773e-13	1.382	0.993863	0.859448	1	1	1	1	1	1
USP7	ENSG00000187555	1	0.061	0.993863	0.859503	39.0645	23.7517	1	1	1	1
FOXD4L3	ENSG00000187559	0.49542	1.392	0.993863	0.859559	1	1	1	1	1	1
NHLRC1	ENSG00000187566	0.094266	0.878	0.993863	0.859614	5.67602	6.72826	1	1	1	1
DPPA3	ENSG00000187569	0.21667	0.892	0.993863	0.859669	5.10834	5.95637	1	1	1	1
PLEKHN1	ENSG00000187583	1.1549e-14	1.124	0.993863	0.859724	1	1	1	1	1	1
LINC02583	ENSG00000187600	3.6077e-05	1.659	0.993863	0.85978	1	1	1	1	1	1
ZNF286A	ENSG00000187607	3.3664e-06	0.929	0.993864	0.859835	3.84117	4.22092	1	1	1	1
ISG15	ENSG00000187608	0.40527	1.691	0.993864	0.85989	1	1	1	1	1	1
EXD3	ENSG00000187609	2.9843e-16	0.999	0.993864	0.859945	2.19429	2.05782	1	1	1	1
OR5W2	ENSG00000187612	0.00056247	1.734	0.993864	0.86	1	1	1	1	1	1
C17orf97	ENSG00000187624	4.8417e-06	1.969	0.993864	0.860056	1	1	1	1	1	1
RGPD1	ENSG00000187627	0.0070125	1.373	0.993864	0.860111	1	1	1	1	1	1
DHRS4L2	ENSG00000187630	4.6376e-07	1.584	0.993864	0.860166	1	1	1	1	1	1
SAMD11	ENSG00000187634	4.7681e-14	1.28	0.993864	0.860221	1	1	1	1	1	1
C5orf52	ENSG00000187658	0.064408	1.537	0.993864	0.860277	1	1	1	1	1	1
HAPLN4	ENSG00000187664	0.01078	0.743	0.993864	0.860332	14.1131	15.9034	1	1	1	1
ERC2	ENSG00000187672	0.98931	0.294	0.993864	0.860387	38.5942	23.7381	1	1	1	1
TRPV2	ENSG00000187688	7.9184e-13	0.863	0.993864	0.860442	6.3433	7.62161	1	1	1	1
AMTN	ENSG00000187689	8.1348e-11	1.808	0.993864	0.860498	1	1	1	1	1	1
C2orf88	ENSG00000187699	0.0027643	1.939	0.993865	0.860553	1	1	1	1	1	1
OR2T27	ENSG00000187701	1.2132e-05	1.95	0.993865	0.860608	1	1	1	1	1	1
TMEM203	ENSG00000187713	0.63351	0.922	0.993865	0.860663	4.05675	4.51526	1	1	1	1
SLC18A3	ENSG00000187714	0.45355	0.636	0.993865	0.860718	23.693	21.0886	1	1	1	1
THSD4	ENSG00000187720	4.8082e-07	0.572	0.993865	0.860774	29.0548	22.5475	1	1	1	1
DNAJB13	ENSG00000187726	0.0028524	0.783	0.993865	0.860829	11.0399	13.1441	1	1	1	1
GABRD	ENSG00000187730	0.99345	0.245	0.993865	0.860884	38.8484	23.747	1	1	1	1
AMY1C	ENSG00000187733	0.0033974	1.644	0.993865	0.860939	1	1	1	1	1	1
TCEA1	ENSG00000187735	0.89541	0.391	0.993865	0.860994	37.3549	23.6703	1	1	1	1
NHEJ1	ENSG00000187736	0.0041944	0.738	0.993865	0.86105	14.527	16.2259	1	1	1	1
FANCA	ENSG00000187741	1.5943e-68	1.366	0.993865	0.861105	1	1	1	1	1	1
SECISBP2	ENSG00000187742	2.1874e-18	1.028	0.993865	0.86116	1.72941	1.50115	1	1	1	1
OR52B6	ENSG00000187747	0.0039544	1.591	0.993865	0.861215	1	1	1	1	1	1
C9orf153	ENSG00000187753	0.0076085	1.826	0.993865	0.861271	1	1	1	1	1	1
ADH1A	ENSG00000187758	1.7118e-11	1.604	0.993866	0.861326	1	1	1	1	1	1
SEMA4D	ENSG00000187764	0.97472	0.314	0.993866	0.861381	38.436	23.7315	1	1	1	1
KRTAP10-8	ENSG00000187766	3.2911e-05	1.678	0.993866	0.861436	1	1	1	1	1	1
LIN28B	ENSG00000187772	0.55513	0.574	0.993866	0.861491	28.9033	22.5156	1	1	1	1
DIPK1C	ENSG00000187773	4.8312e-07	1.819	0.993866	0.861547	1	1	1	1	1	1
DNAH17	ENSG00000187775	1.9559e-63	0.75	0.993866	0.861602	13.5438	15.4415	1	1	1	1
MCRS1	ENSG00000187778	0.16561	0.468	0.993866	0.861657	35.0728	23.4735	1	1	1	1
TMEM72	ENSG00000187783	0.78369	0.504	0.993866	0.861712	33.4105	23.2787	1	1	1	1
FANCM	ENSG00000187790	2.3536e-15	0.593	0.993866	0.861768	27.4046	22.1738	1	1	1	1
ZNF70	ENSG00000187792	0.0023729	0.806	0.993866	0.861823	9.48657	11.4892	1	1	1	1
PEAR1	ENSG00000187800	3.4806e-20	0.888	0.993866	0.861878	5.26528	6.17058	1	1	1	1
ZFP69B	ENSG00000187801	5.0197e-13	1.456	0.993866	0.861933	1	1	1	1	1	1
TMEM202	ENSG00000187806	2.9827e-08	1.513	0.993866	0.861989	1	1	1	1	1	1
ZFP69	ENSG00000187815	1.5454e-08	1.106	0.993866	0.862044	1	1	1	1	1	1
HELT	ENSG00000187821	0.0010075	1.177	0.993867	0.862099	1	1	1	1	1	1
C2orf78	ENSG00000187833	9.7632e-07	0.832	0.993867	0.862154	7.92936	9.65367	1	1	1	1
PLSCR3	ENSG00000187838	0.0059458	0.824	0.993867	0.862209	8.38604	10.2096	1	1	1	1
EIF4EBP1	ENSG00000187840	0.20762	1.505	0.993867	0.862265	1	1	1	1	1	1
P2RX2	ENSG00000187848	9.6508e-13	1.403	0.993867	0.86232	1	1	1	1	1	1
OR6C75	ENSG00000187857	0.018817	1.511	0.993867	0.862375	1	1	1	1	1	1
CCDC157	ENSG00000187860	7.1565e-22	1.375	0.993867	0.86243	1	1	1	1	1	1
TTC24	ENSG00000187862	2.3067e-08	0.957	0.993867	0.862486	3.07907	3.19463	1	1	1	1
FAM122A	ENSG00000187866	0.4938	0.791	0.993867	0.862541	10.4811	12.5693	1	1	1	1
PALM3	ENSG00000187867	0.48446	0.616	0.993867	0.862596	25.465	21.653	1	1	1	1
GFRAL	ENSG00000187871	6.5227e-10	1.258	0.993867	0.862651	1	1	1	1	1	1
FYB2	ENSG00000187889	1.3041e-41	1.699	0.993867	0.862707	1	1	1	1	1	1
SHISA7	ENSG00000187902	0.85388	0.474	0.993867	0.862762	34.8253	23.4472	1	1	1	1
LRRC74B	ENSG00000187905	6.203e-16	1.741	0.993867	0.862817	1	1	1	1	1	1
DMBT1	ENSG00000187908	4.476e-63	1.08	0.993868	0.862872	1.12027	1	1	1	1	1
CLEC17A	ENSG00000187912	9.0963e-08	0.94	0.993868	0.862927	3.5233	3.78952	1	1	1	1
OR51I2	ENSG00000187918	0.036748	1.206	0.993868	0.862983	1	1	1	1	1	1
LCN10	ENSG00000187922	3.0786e-05	1.368	0.993868	0.863038	1	1	1	1	1	1
C2orf66	ENSG00000187944	0.0073036	1.834	0.993868	0.863093	1	1	1	1	1	1
OVCH1	ENSG00000187950	3.9432e-36	1.223	0.993868	0.863148	1	1	1	1	1	1
AC091057.1	ENSG00000187951	2.6229e-06	1.559	0.993868	0.863204	1	1	1	1	1	1
CYHR1	ENSG00000187954	0.49115	0.528	0.993868	0.863259	32.056	23.0872	1	1	1	1
COL14A1	ENSG00000187955	1.4327e-14	0.535	0.993868	0.863314	31.6229	23.0194	1	1	1	1
DNER	ENSG00000187957	0.1859	0.439	0.993868	0.863369	36.1155	23.5738	1	1	1	1
CPSF4L	ENSG00000187959	0.0016119	1.066	0.993868	0.863425	1.26029	1	1	1	1	1
PLA2G2C	ENSG00000187980	0.035718	1.218	0.993868	0.86348	1	1	1	1	1	1
ZSCAN23	ENSG00000187987	4.1094e-10	1.445	0.993868	0.863535	1	1	1	1	1	1
RINL	ENSG00000187994	5.2019e-05	0.768	0.993869	0.86359	12.1396	14.208	1	1	1	1
C17orf99	ENSG00000187997	0.13177	0.791	0.993869	0.863645	10.4811	12.5693	1	1	1	1
TPRG1	ENSG00000188001	1.9365e-10	1.72	0.993869	0.863701	1	1	1	1	1	1
SNHG28	ENSG00000188004	1.2953e-08	1.832	0.993869	0.863756	1	1	1	1	1	1
MORN2	ENSG00000188010	0.15342	1.72	0.993869	0.863811	1	1	1	1	1	1
RTP5	ENSG00000188011	0.016289	1.927	0.993869	0.863866	1	1	1	1	1	1
S100A3	ENSG00000188015	0.0079273	1.817	0.993869	0.863922	1	1	1	1	1	1
C19orf67	ENSG00000188032	0.00027363	0.959	0.993869	0.863977	3.03035	3.13013	1	1	1	1
ZNF490	ENSG00000188033	0.00031512	1.493	0.993869	0.864032	1	1	1	1	1	1
CLCN1	ENSG00000188037	3.2501e-20	0.994	0.993869	0.864087	2.28549	2.17094	1	1	1	1
NRN1L	ENSG00000188038	9.5233e-05	1.778	0.993869	0.864142	1	1	1	1	1	1
NWD1	ENSG00000188039	1.49e-26	0.985	0.993869	0.864198	2.45869	2.38871	1	1	1	1
ARL4C	ENSG00000188042	0.76081	0.632	0.993869	0.864253	24.0524	21.2105	1	1	1	1
RNF133	ENSG00000188050	0.037191	0.866	0.993869	0.864308	6.20479	7.43771	1	1	1	1
TMEM221	ENSG00000188051	0.0067947	1.848	0.99387	0.864363	1	1	1	1	1	1
TREML4	ENSG00000188056	7.7513e-10	1.76	0.99387	0.864419	1	1	1	1	1	1
RAB42	ENSG00000188060	0.0029709	1.935	0.99387	0.864474	1	1	1	1	1	1
WNT7B	ENSG00000188064	0.00074076	0.82	0.99387	0.864529	8.62184	10.4911	1	1	1	1
OR51F1	ENSG00000188069	0.030324	1.29	0.99387	0.864584	1	1	1	1	1	1
SCGB1C1	ENSG00000188076	2.1497e-05	1.929	0.99387	0.86464	1	1	1	1	1	1
PRSS45P	ENSG00000188086	0.00020122	1.614	0.99387	0.864695	1	1	1	1	1	1
PLA2G4E	ENSG00000188089	6.3171e-13	0.769	0.99387	0.86475	12.0642	14.1379	1	1	1	1
MESP2	ENSG00000188095	3.1138e-06	1.277	0.99387	0.864805	1	1	1	1	1	1
FAM25A	ENSG00000188100	0.19871	1.542	0.99387	0.86486	1	1	1	1	1	1
EYS	ENSG00000188107	3.7216e-41	0.834	0.99387	0.864916	7.81829	9.51633	1	1	1	1
C6orf132	ENSG00000188112	8.6145e-07	0.842	0.99387	0.864971	7.38623	8.97456	1	1	1	1
OR2AG2	ENSG00000188124	0.016296	1.576	0.99387	0.865026	1	1	1	1	1	1
MAPK12	ENSG00000188130	5.8734e-07	0.991	0.99387	0.865081	2.34191	2.24146	1	1	1	1
NUTM2G	ENSG00000188152	5.6293e-10	1.271	0.993871	0.865136	1	1	1	1	1	1
KRTAP10-6	ENSG00000188155	1.8374e-09	1.943	0.993871	0.865192	1	1	1	1	1	1
FAM166A	ENSG00000188163	1.8249e-12	1.657	0.993871	0.865247	1	1	1	1	1	1
ZNF626	ENSG00000188171	0.40889	0.923	0.993871	0.865302	4.0253	4.47226	1	1	1	1
HEPACAM2	ENSG00000188175	1.566e-10	1.253	0.993871	0.865357	1	1	1	1	1	1
SMTNL2	ENSG00000188176	0.00023793	0.981	0.993871	0.865413	2.53955	2.49161	1	1	1	1
ZC3H6	ENSG00000188177	0.19197	0.406	0.993871	0.865468	37.0251	23.6471	1	1	1	1
LAMTOR4	ENSG00000188186	0.0035588	1.628	0.993871	0.865523	1	1	1	1	1	1
NUTM2B	ENSG00000188199	0.020467	1.472	0.993871	0.865578	1	1	1	1	1	1
NCR3LG1	ENSG00000188211	8.8569e-05	1.156	0.993871	0.865633	1	1	1	1	1	1
POTEE	ENSG00000188219	0.0011938	0.905	0.993871	0.865689	4.6262	5.2959	1	1	1	1
ZNF793	ENSG00000188227	1.9629e-09	1.293	0.993871	0.865744	1	1	1	1	1	1
TUBB4B	ENSG00000188229	0.80877	0.442	0.993871	0.865799	36.0189	23.5652	1	1	1	1
AC010442.1	ENSG00000188242	5.9245e-07	1.972	0.993871	0.865854	1	1	1	1	1	1
COMMD6	ENSG00000188243	0.17236	0.99	0.993872	0.86591	2.36101	2.26543	1	1	1	1
PLA2G2A	ENSG00000188257	0.097278	1.292	0.993872	0.865965	1	1	1	1	1	1
IL17REL	ENSG00000188263	0.0018916	0.719	0.993872	0.86602	16.1502	17.3889	1	1	1	1
C15orf62	ENSG00000188277	0.034814	1.229	0.993872	0.866075	1	1	1	1	1	1
FAM25C	ENSG00000188279	0.088745	1.898	0.993872	0.866131	1	1	1	1	1	1
FAM230G	ENSG00000188280	0.48065	1.446	0.993872	0.866186	1	1	1	1	1	1
RUFY4	ENSG00000188282	5.0653e-14	1.193	0.993872	0.866241	1	1	1	1	1	1
HES4	ENSG00000188290	1.3746e-05	1.947	0.993872	0.866296	1	1	1	1	1	1
IGFL1	ENSG00000188293	1.9891e-08	1.923	0.993872	0.866352	1	1	1	1	1	1
ZNF669	ENSG00000188295	0.001452	1.455	0.993872	0.866407	1	1	1	1	1	1
CENPP	ENSG00000188312	0.046312	0.677	0.993872	0.866462	19.9375	19.5498	1	1	1	1
PLSCR1	ENSG00000188313	0.011923	0.73	0.993872	0.866517	15.2012	16.7283	1	1	1	1
C3orf62	ENSG00000188315	0.00012633	1.365	0.993872	0.866572	1	1	1	1	1	1
ENO4	ENSG00000188316	8.0499e-07	1.494	0.993872	0.866628	1	1	1	1	1	1
ZNF559	ENSG00000188321	1.4172e-05	1.82	0.993873	0.866683	1	1	1	1	1	1
SBK1	ENSG00000188322	0.36812	0.702	0.993873	0.866738	17.6584	18.335	1	1	1	1
OR6C6	ENSG00000188324	0.022211	1.434	0.993873	0.866793	1	1	1	1	1	1
BSPH1	ENSG00000188334	0.016492	1.075	0.993873	0.866849	1.16848	1	1	1	1	1
OR6N2	ENSG00000188340	0.0018194	1.381	0.993873	0.866904	1	1	1	1	1	1
FAM92A	ENSG00000188343	5.788e-08	1.105	0.993873	0.866959	1	1	1	1	1	1
PRR19	ENSG00000188368	0.81244	0.48	0.993873	0.867014	34.5662	23.4187	1	1	1	1
ZP3	ENSG00000188372	0.00028508	0.952	0.993873	0.867069	3.20406	3.36083	1	1	1	1
C10orf99	ENSG00000188373	0.21211	1.487	0.993873	0.867125	1	1	1	1	1	1
JAKMIP3	ENSG00000188385	0.067007	0.399	0.993873	0.86718	37.1849	23.6586	1	1	1	1
PPP3R2	ENSG00000188386	0.0010651	1.889	0.993873	0.867235	1	1	1	1	1	1
CLEC2A	ENSG00000188393	2.191e-06	1.841	0.993873	0.86729	1	1	1	1	1	1
GPR21	ENSG00000188394	0.1128	0.83	0.993873	0.867346	8.04167	9.79171	1	1	1	1
TCTEX1D4	ENSG00000188396	0.011783	1.705	0.993873	0.867401	1	1	1	1	1	1
SELL	ENSG00000188404	4.9624e-07	1.01	0.993874	0.867456	2.00556	1.82755	1	1	1	1
BLOC1S5	ENSG00000188428	2.8546e-09	1.808	0.993874	0.867511	1	1	1	1	1	1
CERKL	ENSG00000188452	9.8447e-25	1.542	0.993874	0.867567	1	1	1	1	1	1
SLC24A5	ENSG00000188467	5.1503e-10	1.163	0.993874	0.867622	1	1	1	1	1	1
H2AX	ENSG00000188486	0.17652	1.632	0.993874	0.867677	1	1	1	1	1	1
SERPINA5	ENSG00000188488	6.2368e-09	1.72	0.993874	0.867732	1	1	1	1	1	1
C19orf54	ENSG00000188493	5.1312e-06	1.199	0.993874	0.867787	1	1	1	1	1	1
KRTDAP	ENSG00000188508	0.08346	0.913	0.993874	0.867843	4.3499	4.91684	1	1	1	1
C22orf34	ENSG00000188511	0.00013821	1.704	0.993874	0.867898	1	1	1	1	1	1
COL25A1	ENSG00000188517	1.6393e-18	0.877	0.993874	0.867953	5.71857	6.78573	1	1	1	1
FAM83G	ENSG00000188522	3.3167e-05	0.723	0.993874	0.868008	15.8024	17.1529	1	1	1	1
SRSF10	ENSG00000188529	0.42275	1.642	0.993874	0.868063	1	1	1	1	1	1
HBA2	ENSG00000188536	0.003063	1.934	0.993874	0.868119	1	1	1	1	1	1
DUSP28	ENSG00000188542	0.17995	1.618	0.993874	0.868174	1	1	1	1	1	1
CCDC9B	ENSG00000188549	1.405e-13	1.142	0.993875	0.868229	1	1	1	1	1	1
NBR1	ENSG00000188554	6.6564e-09	0.652	0.993875	0.868284	22.2379	20.5526	1	1	1	1
OR2G6	ENSG00000188558	0.00049951	1.761	0.993875	0.86834	1	1	1	1	1	1
RALGAPA2	ENSG00000188559	3.0325e-17	0.587	0.993875	0.868395	27.889	22.2897	1	1	1	1
NDOR1	ENSG00000188566	4.8084e-13	1.082	0.993875	0.86845	1.10152	1	1	1	1	1
NKAIN2	ENSG00000188580	0.023684	0.768	0.993875	0.868505	12.1396	14.208	1	1	1	1
CFAP54	ENSG00000188596	3.7412e-41	0.747	0.993875	0.868561	13.7863	15.6409	1	1	1	1
CLN3	ENSG00000188603	1.3327e-07	0.906	0.993875	0.868616	4.59083	5.24738	1	1	1	1
FAM72B	ENSG00000188610	0.0013854	1.857	0.993875	0.868671	1	1	1	1	1	1
ASAH2	ENSG00000188611	0.0042718	1.122	0.993875	0.868726	1	1	1	1	1	1
SUMO2	ENSG00000188612	0.86943	0.45	0.993875	0.868781	35.7489	23.5405	1	1	1	1
NANOS1	ENSG00000188613	0.54106	1.222	0.993875	0.868837	1	1	1	1	1	1
HMX3	ENSG00000188620	0.91992	0.37	0.993875	0.868892	37.7417	23.695	1	1	1	1
IGFL3	ENSG00000188624	0.012036	1.176	0.993875	0.868947	1	1	1	1	1	1
ZNF177	ENSG00000188629	2.4711e-06	1.117	0.993876	0.869002	1	1	1	1	1	1
S100A16	ENSG00000188643	0.0010573	1.89	0.993876	0.869058	1	1	1	1	1	1
RNASE9	ENSG00000188655	0.33655	1.833	0.993876	0.869113	1	1	1	1	1	1
SAXO2	ENSG00000188659	8.3284e-11	1.806	0.993876	0.869168	1	1	1	1	1	1
RHCE	ENSG00000188672	0.0011629	0.768	0.993876	0.869223	12.1396	14.208	1	1	1	1
IDO2	ENSG00000188676	3.1422e-09	1.25	0.993876	0.869278	1	1	1	1	1	1
PARVB	ENSG00000188677	2.3813e-13	1.278	0.993876	0.869334	1	1	1	1	1	1
SLC4A5	ENSG00000188687	1.1368e-13	0.752	0.993876	0.869389	13.3835	15.3076	1	1	1	1
UROS	ENSG00000188690	0.031627	0.726	0.993876	0.869444	15.5435	16.9727	1	1	1	1
KRTAP24-1	ENSG00000188694	6.5742e-07	1.927	0.993876	0.869499	1	1	1	1	1	1
ZBED6CL	ENSG00000188707	0.0011628	1.88	0.993876	0.869555	1	1	1	1	1	1
SMIM15	ENSG00000188725	0.15518	1.714	0.993876	0.86961	1	1	1	1	1	1
OSTN	ENSG00000188729	0.00053727	1.745	0.993876	0.869665	1	1	1	1	1	1
VWC2	ENSG00000188730	0.97088	0.274	0.993876	0.86972	38.7178	23.7427	1	1	1	1
FAM221A	ENSG00000188732	1.7027e-12	1.664	0.993877	0.869776	1	1	1	1	1	1
TMEM120B	ENSG00000188735	0.0071229	0.611	0.993877	0.869831	25.8969	21.7772	1	1	1	1
FSIP2	ENSG00000188738	4.6257e-28	0.512	0.993877	0.869886	32.9814	23.2213	1	1	1	1
NOXA1	ENSG00000188747	2.8065e-09	1.032	0.993877	0.869941	1.67314	1.43636	1	1	1	1
TMEM198	ENSG00000188760	0.40662	0.563	0.993877	0.869996	29.7213	22.6821	1	1	1	1
BCL2L15	ENSG00000188761	0.048246	1.097	0.993877	0.870052	1	1	1	1	1	1
FZD9	ENSG00000188763	0.0019309	0.834	0.993877	0.870107	7.81829	9.51633	1	1	1	1
SPRED3	ENSG00000188766	0.21151	0.687	0.993877	0.870162	19.02	19.0895	1	1	1	1
OPTC	ENSG00000188770	4.8162e-10	1.809	0.993877	0.870217	1	1	1	1	1	1
PLET1	ENSG00000188771	6.8789e-06	1.674	0.993877	0.870273	1	1	1	1	1	1
SKOR1	ENSG00000188779	6.8995e-09	0.736	0.993877	0.870328	14.6942	16.3532	1	1	1	1
CATSPER4	ENSG00000188782	5.7136e-11	1.123	0.993877	0.870383	1	1	1	1	1	1
PLA2G2E	ENSG00000188784	2.4363e-05	1.736	0.993877	0.870438	1	1	1	1	1	1
ZNF548	ENSG00000188785	0.33982	1.068	0.993877	0.870494	1.23931	1	1	1	1	1
MTF1	ENSG00000188786	0.96897	0.321	0.993878	0.870549	38.3711	23.7286	1	1	1	1
TMCO2	ENSG00000188800	5.4723e-05	1.566	0.993878	0.870604	1	1	1	1	1	1
SHISA6	ENSG00000188803	0.85318	0.398	0.993878	0.870659	37.2069	23.6602	1	1	1	1
NHLRC3	ENSG00000188811	1.8477e-05	1.01	0.993878	0.870714	2.00556	1.82755	1	1	1	1
SNTN	ENSG00000188817	0.00010257	1.765	0.993878	0.87077	1	1	1	1	1	1
ZDHHC11	ENSG00000188818	1.1047e-15	1.541	0.993878	0.870825	1	1	1	1	1	1
CALHM6	ENSG00000188820	0.009461	1.773	0.993878	0.87088	1	1	1	1	1	1
CNR2	ENSG00000188822	6.5369e-06	1.683	0.993878	0.870935	1	1	1	1	1	1
SLX4	ENSG00000188827	1.5676e-22	0.872	0.993878	0.870991	5.93541	7.07765	1	1	1	1
ENTPD8	ENSG00000188833	1.0421e-11	1.232	0.993878	0.871046	1	1	1	1	1	1
RPL14	ENSG00000188846	0.89508	0.406	0.993878	0.871101	37.0251	23.6471	1	1	1	1
BEND4	ENSG00000188848	0.98484	0.292	0.993878	0.871156	38.608	23.7387	1	1	1	1
FAM78B	ENSG00000188859	0.31111	0.758	0.993878	0.871211	12.9088	14.9007	1	1	1	1
ZNF563	ENSG00000188868	0.7644	0.625	0.993878	0.871267	24.6757	21.4128	1	1	1	1
FBF1	ENSG00000188878	1.7393e-20	0.872	0.993879	0.871322	5.93541	7.07765	1	1	1	1
KLRG2	ENSG00000188883	5.1131e-12	1.731	0.993879	0.871377	1	1	1	1	1	1
ASTL	ENSG00000188886	6.048e-07	1.132	0.993879	0.871432	1	1	1	1	1	1
GPR179	ENSG00000188888	3.228e-27	0.819	0.993879	0.871488	8.68157	10.5617	1	1	1	1
MSL1	ENSG00000188895	0.9989	0.151	0.993879	0.871543	39.0329	23.7513	1	1	1	1
AC099489.1	ENSG00000188897	1.3231e-19	1.455	0.993879	0.871598	1	1	1	1	1	1
BSX	ENSG00000188909	0.0079075	1.327	0.993879	0.871653	1	1	1	1	1	1
GJB3	ENSG00000188910	0.0021767	1.323	0.993879	0.871708	1	1	1	1	1	1
INSYN2A	ENSG00000188916	0.9149	0.377	0.993879	0.871764	37.6218	23.6877	1	1	1	1
HACD4	ENSG00000188921	2.0561e-05	1.188	0.993879	0.871819	1	1	1	1	1	1
CFAP126	ENSG00000188931	6.1884e-06	1.693	0.993879	0.871874	1	1	1	1	1	1
FAM120AOS	ENSG00000188938	0.022322	0.989	0.993879	0.871929	2.38025	2.28962	1	1	1	1
UTS2B	ENSG00000188958	0.00022271	1.588	0.993879	0.871985	1	1	1	1	1	1
C9orf152	ENSG00000188959	0.017887	1.051	0.993879	0.87204	1.42879	1.16275	1	1	1	1
MSANTD1	ENSG00000188981	0.80456	0.486	0.99388	0.872095	34.2954	23.3878	1	1	1	1
AADACL3	ENSG00000188984	0.011889	1.701	0.99388	0.87215	1	1	1	1	1	1
NELFB	ENSG00000188986	0.0033903	0.603	0.99388	0.872205	26.5765	21.963	1	1	1	1
HIST1H4D	ENSG00000188987	0.0019851	1.953	0.99388	0.872261	1	1	1	1	1	1
SLC15A5	ENSG00000188991	1.6745e-09	1.181	0.99388	0.872316	1	1	1	1	1	1
LIPI	ENSG00000188992	1.0155e-19	1.719	0.99388	0.872371	1	1	1	1	1	1
LRRC66	ENSG00000188993	4.5037e-10	1.815	0.99388	0.872426	1	1	1	1	1	1
ZNF292	ENSG00000188994	1	0.14	0.99388	0.872482	39.0409	23.7514	1	1	1	1
KCTD21	ENSG00000188997	0.0030552	1.678	0.99388	0.872537	1	1	1	1	1	1
SBSN	ENSG00000189001	6.2352e-06	0.995	0.99388	0.872592	2.26697	2.14787	1	1	1	1
ZNF567	ENSG00000189042	1.084e-07	1.041	0.99388	0.872647	1.55282	1.3	1	1	1	1
NDUFA4	ENSG00000189043	0.023901	1.4	0.99388	0.872703	1	1	1	1	1	1
ANKDD1B	ENSG00000189045	1.4401e-06	1.027	0.99388	0.872758	1.74375	1.51776	1	1	1	1
ALKBH2	ENSG00000189046	0.0032745	1.198	0.99388	0.872813	1	1	1	1	1	1
RNFT1	ENSG00000189050	1.0891e-06	0.926	0.993881	0.872868	3.93226	4.34516	1	1	1	1
RNF222	ENSG00000189051	0.00028079	1.858	0.993881	0.872923	1	1	1	1	1	1
CGB5	ENSG00000189052	0.025362	1.875	0.993881	0.872979	1	1	1	1	1	1
FAM111B	ENSG00000189057	0.098549	1.879	0.993881	0.873034	1	1	1	1	1	1
APOD	ENSG00000189058	0.00054449	1.34	0.993881	0.873089	1	1	1	1	1	1
H1-0	ENSG00000189060	0.6427	0.897	0.993881	0.873144	4.91792	5.69585	1	1	1	1
LITAF	ENSG00000189067	0.030752	1.284	0.993881	0.8732	1	1	1	1	1	1
VSTM1	ENSG00000189068	6.372e-08	1.412	0.993881	0.873255	1	1	1	1	1	1
PRSS48	ENSG00000189099	1.0574e-11	1.829	0.993881	0.87331	1	1	1	1	1	1
BLOC1S3	ENSG00000189114	0.004077	1.913	0.993881	0.873365	1	1	1	1	1	1
SP6	ENSG00000189120	0.14961	0.761	0.993881	0.873421	12.6751	14.6946	1	1	1	1
ANKRD34B	ENSG00000189127	1.8309e-14	1.888	0.993881	0.873476	1	1	1	1	1	1
PLAC9	ENSG00000189129	0.002921	1.692	0.993881	0.873531	1	1	1	1	1	1
NKAPL	ENSG00000189134	9.2219e-05	0.949	0.993881	0.873586	3.28128	3.46401	1	1	1	1
CLDN4	ENSG00000189143	6.9789e-05	1.827	0.993881	0.873641	1	1	1	1	1	1
ZNF573	ENSG00000189144	1.9945e-11	1.294	0.993882	0.873697	1	1	1	1	1	1
GRAPL	ENSG00000189152	0.30873	1.871	0.993882	0.873752	1	1	1	1	1	1
FAM47E	ENSG00000189157	0.0017029	0.852	0.993882	0.873807	6.87336	8.3167	1	1	1	1
JPT1	ENSG00000189159	0.002505	1.279	0.993882	0.873862	1	1	1	1	1	1
ZNF527	ENSG00000189164	0.0010036	0.689	0.993882	0.873918	18.8372	18.9934	1	1	1	1
ZAR1L	ENSG00000189167	0.099305	0.688	0.993882	0.873973	18.9286	19.0416	1	1	1	1
KRTAP10-12	ENSG00000189169	0.0098403	1.246	0.993882	0.874028	1	1	1	1	1	1
S100A13	ENSG00000189171	0.049652	1.672	0.993882	0.874083	1	1	1	1	1	1
ZNF33A	ENSG00000189180	1.9718e-09	0.963	0.993882	0.874138	2.93503	3.00448	1	1	1	1
KRT77	ENSG00000189182	1.4217e-12	1.263	0.993882	0.874194	1	1	1	1	1	1
PCDH18	ENSG00000189184	0.12675	0.456	0.993882	0.874249	35.5343	23.52	1	1	1	1
NUGGC	ENSG00000189233	3.387e-12	0.847	0.993882	0.874304	7.12605	8.64275	1	1	1	1
TSPYL1	ENSG00000189241	5.621e-07	1.321	0.993882	0.874359	1	1	1	1	1	1
TRIM64B	ENSG00000189253	1.0703e-05	1.302	0.993882	0.874415	1	1	1	1	1	1
PNRC2	ENSG00000189266	0.33763	1.832	0.993883	0.87447	1	1	1	1	1	1
DRICH1	ENSG00000189269	2.9283e-19	1.775	0.993883	0.874525	1	1	1	1	1	1
LINC01164	ENSG00000189275	0.0029332	1.691	0.993883	0.87458	1	1	1	1	1	1
GJB5	ENSG00000189280	1.3704e-05	1.825	0.993883	0.874636	1	1	1	1	1	1
FHIT	ENSG00000189283	0.0057055	1.453	0.993883	0.874691	1	1	1	1	1	1
ALKAL2	ENSG00000189292	0.031797	1.269	0.993883	0.874746	1	1	1	1	1	1
RRP7A	ENSG00000189306	0.00023832	0.981	0.993883	0.874801	2.53955	2.49161	1	1	1	1
LIN54	ENSG00000189308	0.99994	0.172	0.993883	0.874856	39.0123	23.751	1	1	1	1
FAM180A	ENSG00000189320	0.0010025	1.575	0.993883	0.874912	1	1	1	1	1	1
BNIP5	ENSG00000189325	1.2538e-20	1.318	0.993883	0.874967	1	1	1	1	1	1
SLC25A51P4	ENSG00000189332	0.035174	1.802	0.993883	0.875022	1	1	1	1	1	1
S100A14	ENSG00000189334	0.0018638	1.806	0.993883	0.875077	1	1	1	1	1	1
SLC35E2B	ENSG00000189339	0.0026282	0.964	0.993883	0.875132	2.91164	2.97375	1	1	1	1
NEMP2	ENSG00000189362	5.6685e-07	0.995	0.993883	0.875188	2.26697	2.14787	1	1	1	1
ALG1L	ENSG00000189366	1.0994e-08	1.944	0.993884	0.875243	1	1	1	1	1	1
KIAA0408	ENSG00000189367	4.8741e-07	0.801	0.993884	0.875298	9.81029	11.8488	1	1	1	1
TBC1D28	ENSG00000189375	1.6133e-08	1.811	0.993884	0.875353	1	1	1	1	1	1
C8orf76	ENSG00000189376	1.5606e-14	1.611	0.993884	0.875409	1	1	1	1	1	1
CXCL17	ENSG00000189377	0.0048138	1.518	0.993884	0.875464	1	1	1	1	1	1
HMGB1	ENSG00000189403	0.82035	0.473	0.993884	0.875519	34.8673	23.4518	1	1	1	1
MMP23B	ENSG00000189409	0.11732	1.834	0.993884	0.875574	1	1	1	1	1	1
SH2D5	ENSG00000189410	6.4459e-08	1.094	0.993884	0.87563	1	1	1	1	1	1
NCR1	ENSG00000189430	7.3311e-11	1.454	0.993884	0.875685	1	1	1	1	1	1
GJB4	ENSG00000189433	0.00055114	1.739	0.993884	0.87574	1	1	1	1	1	1
BLOC1S2	ENSG00000196072	0.011948	1.178	0.993884	0.875795	1	1	1	1	1	1
SYCP2	ENSG00000196074	1	0.183	0.993884	0.87585	38.998	23.7507	1	1	1	1
ZNF724	ENSG00000196081	0.10729	1.235	0.993884	0.875906	1	1	1	1	1	1
IL1RAP	ENSG00000196083	0.25846	0.444	0.993884	0.875961	35.9531	23.5593	1	1	1	1
MYBPC1	ENSG00000196091	4.835e-05	0.46	0.993885	0.876016	35.3854	23.5053	1	1	1	1
PAX5	ENSG00000196092	0.99798	0.165	0.993885	0.876071	39.0201	23.7511	1	1	1	1
OR5K4	ENSG00000196098	3.9605e-06	1.926	0.993885	0.876127	1	1	1	1	1	1
OR6M1	ENSG00000196099	8.2424e-05	1.802	0.993885	0.876182	1	1	1	1	1	1
SPOCK3	ENSG00000196104	0.013583	0.569	0.993885	0.876237	29.2798	22.5939	1	1	1	1
ZNF676	ENSG00000196109	0.18308	1.606	0.993885	0.876292	1	1	1	1	1	1
ZNF699	ENSG00000196110	5.7677e-06	0.872	0.993885	0.876347	5.93541	7.07765	1	1	1	1
TDRD7	ENSG00000196116	0.00061106	0.482	0.993885	0.876403	34.4773	23.4087	1	1	1	1
OR8A1	ENSG00000196119	0.005028	1.501	0.993885	0.876458	1	1	1	1	1	1
HLA-DRB1	ENSG00000196126	0.0010997	1.156	0.993885	0.876513	1	1	1	1	1	1
SERPINA3	ENSG00000196136	8.833e-14	1.902	0.993885	0.876568	1	1	1	1	1	1
AKR1C3	ENSG00000196139	7.5812e-24	1.861	0.993885	0.876624	1	1	1	1	1	1
SPATS2L	ENSG00000196141	0.55833	0.434	0.993885	0.876679	36.2711	23.5873	1	1	1	1
WDSUB1	ENSG00000196151	6.7458e-14	1.359	0.993885	0.876734	1	1	1	1	1	1
ZNF79	ENSG00000196152	0.0069622	0.686	0.993886	0.876789	19.1115	19.1371	1	1	1	1
S100A4	ENSG00000196154	0.0061838	1.864	0.993886	0.876845	1	1	1	1	1	1
AC040160.1	ENSG00000196155	1.0982e-16	0.766	0.993886	0.8769	12.2912	14.3478	1	1	1	1
FAT4	ENSG00000196159	1	0.184	0.993886	0.876955	38.9965	23.7507	1	1	1	1
C8orf86	ENSG00000196166	2.3242e-05	1.744	0.993886	0.87701	1	1	1	1	1	1
KIF19	ENSG00000196169	1.4716e-17	0.97	0.993886	0.877066	2.77488	2.79503	1	1	1	1
OR6K2	ENSG00000196171	2.4185e-07	1.883	0.993886	0.877121	1	1	1	1	1	1
ZNF681	ENSG00000196172	0.0036792	1.617	0.993886	0.877176	1	1	1	1	1	1
ACADSB	ENSG00000196177	2.6565e-11	1.172	0.993886	0.877231	1	1	1	1	1	1
OR10J1	ENSG00000196184	6.3754e-07	1.929	0.993886	0.877286	1	1	1	1	1	1
TMEM63A	ENSG00000196187	1.3865e-12	0.834	0.993886	0.877342	7.81829	9.51633	1	1	1	1
CTSE	ENSG00000196188	1.4371e-14	1.618	0.993886	0.877397	1	1	1	1	1	1
SEMA4A	ENSG00000196189	1.8394e-05	0.641	0.993886	0.877452	23.241	20.9295	1	1	1	1
MPHOSPH8	ENSG00000196199	0.0014733	0.525	0.993886	0.877507	32.2364	23.1144	1	1	1	1
GREB1	ENSG00000196208	6.6023e-09	0.476	0.993887	0.877563	34.7402	23.438	1	1	1	1
SIRPB2	ENSG00000196209	0.00036633	1.123	0.993887	0.877618	1	1	1	1	1	1
ZNF766	ENSG00000196214	9.2466e-06	1.868	0.993887	0.877673	1	1	1	1	1	1
RYR1	ENSG00000196218	1.5944e-29	0.456	0.993887	0.877728	35.5343	23.52	1	1	1	1
HIST1H2BB	ENSG00000196226	0.0037893	1.919	0.993887	0.877783	1	1	1	1	1	1
SULT1C3	ENSG00000196228	4.4266e-18	1.926	0.993887	0.877839	1	1	1	1	1	1
TUBB	ENSG00000196230	0.97889	0.292	0.993887	0.877894	38.608	23.7387	1	1	1	1
LCOR	ENSG00000196233	0.95022	0.345	0.993887	0.877949	38.1048	23.7154	1	1	1	1
SUPT5H	ENSG00000196235	1	0.074	0.993887	0.878004	39.0632	23.7516	1	1	1	1
XPNPEP3	ENSG00000196236	1.8555e-08	0.879	0.993887	0.878059	5.63374	6.67109	1	1	1	1
OR2C3	ENSG00000196242	0.0059489	1.436	0.993887	0.878115	1	1	1	1	1	1
ZNF107	ENSG00000196247	0.021156	1.901	0.993887	0.87817	1	1	1	1	1	1
OR10S1	ENSG00000196248	4.8947e-05	1.87	0.993887	0.878225	1	1	1	1	1	1
SFTA2	ENSG00000196260	0.036441	1.792	0.993887	0.87828	1	1	1	1	1	1
PPIA	ENSG00000196262	0.55734	0.714	0.993887	0.878336	16.589	17.6768	1	1	1	1
OR10J3	ENSG00000196266	0.00025309	1.87	0.993888	0.878391	1	1	1	1	1	1
ZNF836	ENSG00000196267	1.0252e-05	1.955	0.993888	0.878446	1	1	1	1	1	1
ZNF493	ENSG00000196268	5.829e-06	1.905	0.993888	0.878501	1	1	1	1	1	1
GTF2IRD2	ENSG00000196275	3.1521e-08	1.165	0.993888	0.878557	1	1	1	1	1	1
SUPT3H	ENSG00000196284	3.2442e-11	1.258	0.993888	0.878612	1	1	1	1	1	1
NIF3L1	ENSG00000196290	9.7207e-09	1.282	0.993888	0.878667	1	1	1	1	1	1
MFSD14C	ENSG00000196312	0.096194	1.298	0.993888	0.878722	1	1	1	1	1	1
POM121	ENSG00000196313	0.057971	0.527	0.993888	0.878777	32.1165	23.0964	1	1	1	1
ZBTB44	ENSG00000196323	0.99929	0.142	0.993888	0.878833	39.0396	23.7514	1	1	1	1
GIMAP5	ENSG00000196329	0.096506	1.883	0.993888	0.878888	1	1	1	1	1	1
STK31	ENSG00000196335	0.006616	0.425	0.993888	0.878943	36.5346	23.6093	1	1	1	1
CGB7	ENSG00000196337	0.0052599	1.886	0.993888	0.878998	1	1	1	1	1	1
ADH7	ENSG00000196344	1.5123e-11	1.617	0.993888	0.879054	1	1	1	1	1	1
ZKSCAN7	ENSG00000196345	1.3415e-05	0.716	0.993888	0.879109	16.413	17.5626	1	1	1	1
ZNF729	ENSG00000196350	0.39585	0.947	0.993889	0.879164	3.33371	3.53426	1	1	1	1
CD55	ENSG00000196352	5.6753e-12	1.273	0.993889	0.879219	1	1	1	1	1	1
CPNE4	ENSG00000196353	0.085866	0.473	0.993889	0.879274	34.8673	23.4518	1	1	1	1
LONP1	ENSG00000196365	0.9993	0.244	0.993889	0.87933	38.8521	23.7471	1	1	1	1
TRRAP	ENSG00000196367	1	0.06	0.993889	0.879385	39.0646	23.7517	1	1	1	1
FUT4	ENSG00000196371	7.7294e-06	1.137	0.993889	0.87944	1	1	1	1	1	1
ZNF34	ENSG00000196378	0.00068775	0.721	0.993889	0.879495	15.9759	17.2715	1	1	1	1
INCA1	ENSG00000196388	1.5015e-11	1.799	0.993889	0.879551	1	1	1	1	1	1
ZNF774	ENSG00000196391	2.2808e-15	1.484	0.993889	0.879606	1	1	1	1	1	1
PTPN1	ENSG00000196396	0.81293	0.382	0.993889	0.879661	37.5308	23.6819	1	1	1	1
EVL	ENSG00000196405	0.99761	0.238	0.993889	0.879716	38.873	23.7477	1	1	1	1
THEM5	ENSG00000196407	3.7917e-11	1.869	0.993889	0.879772	1	1	1	1	1	1
NOXO1	ENSG00000196408	8.3428e-11	1.619	0.993889	0.879827	1	1	1	1	1	1
ZNF658	ENSG00000196409	9.0413e-14	1.9	0.993889	0.879882	1	1	1	1	1	1
PRTN3	ENSG00000196415	3.8044e-05	1.647	0.993889	0.879937	1	1	1	1	1	1
ZNF765	ENSG00000196417	8.6566e-06	1.959	0.99389	0.879992	1	1	1	1	1	1
ZNF124	ENSG00000196418	0.010911	1.73	0.99389	0.880048	1	1	1	1	1	1
XRCC6	ENSG00000196419	0.99904	0.218	0.99389	0.880103	38.9308	23.7492	1	1	1	1
S100A5	ENSG00000196420	5.5111e-05	1.957	0.99389	0.880158	1	1	1	1	1	1
NBPF4	ENSG00000196427	0.0055056	1.466	0.99389	0.880213	1	1	1	1	1	1
TSC22D2	ENSG00000196428	0.96853	0.324	0.99389	0.880269	38.3417	23.7272	1	1	1	1
CRYBA4	ENSG00000196431	3.4999e-09	1.388	0.99389	0.880324	1	1	1	1	1	1
NPIPB15	ENSG00000196436	5.3603e-06	1.91	0.99389	0.880379	1	1	1	1	1	1
ZNF569	ENSG00000196437	6.5987e-08	0.97	0.99389	0.880434	2.77488	2.79503	1	1	1	1
YRDC	ENSG00000196449	0.0021751	1.324	0.99389	0.88049	1	1	1	1	1	1
ZNF777	ENSG00000196453	0.99998	0.096	0.99389	0.880545	39.0593	23.7516	1	1	1	1
PIK3R4	ENSG00000196455	0.024537	0.39	0.99389	0.8806	37.3752	23.6717	1	1	1	1
ZNF775	ENSG00000196456	0.00070042	0.827	0.99389	0.880655	8.21246	9.99999	1	1	1	1
ZNF605	ENSG00000196458	0.40086	0.937	0.99389	0.88071	3.60753	3.90346	1	1	1	1
RFX8	ENSG00000196460	5.3224e-09	1.085	0.993891	0.880766	1.07396	1	1	1	1	1
MYL6B	ENSG00000196465	6.0924e-06	1.405	0.993891	0.880821	1	1	1	1	1	1
ZNF799	ENSG00000196466	0.016646	1.567	0.993891	0.880876	1	1	1	1	1	1
SIAH1	ENSG00000196470	0.69866	0.499	0.993891	0.880931	33.6674	23.3116	1	1	1	1
GK2	ENSG00000196475	5.0156e-10	1.425	0.993891	0.880987	1	1	1	1	1	1
C20orf96	ENSG00000196476	1.178e-14	1.367	0.993891	0.881042	1	1	1	1	1	1
GDAP2	ENSG00000196505	1.4591e-09	0.897	0.993891	0.881097	4.91792	5.69585	1	1	1	1
ANAPC7	ENSG00000196510	0.8485	0.373	0.993891	0.881152	37.6914	23.6919	1	1	1	1
TPK1	ENSG00000196511	0.09146	0.7	0.993891	0.881208	17.8385	18.44	1	1	1	1
SLC6A9	ENSG00000196517	2.1702e-05	0.633	0.993891	0.881263	23.9627	21.1805	1	1	1	1
AFAP1	ENSG00000196526	2.3828e-07	0.665	0.993891	0.881318	21.0428	20.0571	1	1	1	1
NACA	ENSG00000196531	4.7299e-05	0.698	0.993891	0.881373	18.0192	18.5437	1	1	1	1
HIST1H3C	ENSG00000196532	0.26064	1.302	0.993891	0.881428	1	1	1	1	1	1
RHEX	ENSG00000196533	4.525e-05	1.609	0.993891	0.881484	1	1	1	1	1	1
MYO18A	ENSG00000196535	0.98723	0.287	0.993892	0.881539	38.641	23.7399	1	1	1	1
SPTSSB	ENSG00000196542	0.00086955	1.908	0.993892	0.881594	1	1	1	1	1	1
BORCS6	ENSG00000196544	0.20068	0.924	0.993892	0.881649	3.99407	4.42957	1	1	1	1
MME	ENSG00000196549	1.465e-18	0.923	0.993892	0.881705	4.0253	4.47226	1	1	1	1
FAM72A	ENSG00000196550	0.032815	1.821	0.993892	0.88176	1	1	1	1	1	1
CACNA1H	ENSG00000196557	4.7778e-10	0.504	0.993892	0.881815	33.4105	23.2787	1	1	1	1
SULF2	ENSG00000196562	0.010585	0.442	0.993892	0.88187	36.0189	23.5652	1	1	1	1
HBG2	ENSG00000196565	0.66982	0.826	0.993892	0.881925	8.27001	10.0697	1	1	1	1
LAMA2	ENSG00000196569	2.4118e-47	0.732	0.993892	0.881981	15.0313	16.6043	1	1	1	1
PFN3	ENSG00000196570	0.50096	1.371	0.993892	0.882036	1	1	1	1	1	1
OR5AC2	ENSG00000196578	0.013314	1.66	0.993892	0.882091	1	1	1	1	1	1
AJAP1	ENSG00000196581	0.99469	0.192	0.993892	0.882146	38.9841	23.7504	1	1	1	1
XRCC2	ENSG00000196584	3.955e-07	1.37	0.993892	0.882201	1	1	1	1	1	1
MYO6	ENSG00000196586	2.4287e-05	0.419	0.993892	0.882257	36.6988	23.6224	1	1	1	1
HDAC2	ENSG00000196591	0.99997	0.1	0.993892	0.882312	39.0583	23.7516	1	1	1	1
ZNF782	ENSG00000196597	4.215e-10	1.079	0.993893	0.882367	1.12976	1	1	1	1	1
SLC22A25	ENSG00000196600	1.2149e-16	1.579	0.993893	0.882422	1	1	1	1	1	1
POTEF	ENSG00000196604	5.4522e-06	1.012	0.993893	0.882478	1.97293	1.7883	1	1	1	1
ZNF846	ENSG00000196605	1.2532e-06	1.891	0.993893	0.882533	1	1	1	1	1	1
MMP1	ENSG00000196611	7.7197e-18	1.525	0.993893	0.882588	1	1	1	1	1	1
ADH1B	ENSG00000196616	9.934e-07	1.241	0.993893	0.882643	1	1	1	1	1	1
UGT2B15	ENSG00000196620	2.2864e-21	1.733	0.993893	0.882699	1	1	1	1	1	1
RIMBP3	ENSG00000196622	9.0005e-09	1.46	0.993893	0.882754	1	1	1	1	1	1
TCF4	ENSG00000196628	0.99981	0.217	0.993893	0.882809	38.9333	23.7493	1	1	1	1
SDHAF3	ENSG00000196636	0.0026353	1.722	0.993893	0.882864	1	1	1	1	1	1
HRH1	ENSG00000196639	1.858e-06	1.156	0.993893	0.882919	1	1	1	1	1	1
ZNF136	ENSG00000196646	0.00047939	1.375	0.993893	0.882975	1	1	1	1	1	1
ZKSCAN5	ENSG00000196652	0.087589	0.449	0.993893	0.88303	35.7836	23.5437	1	1	1	1
TRAPPC4	ENSG00000196655	4.1207e-06	1.476	0.993893	0.883085	1	1	1	1	1	1
TTC30B	ENSG00000196659	4.5661e-08	1.128	0.993894	0.88314	1	1	1	1	1	1
SLC30A10	ENSG00000196660	0.97952	0.251	0.993894	0.883196	38.8254	23.7463	1	1	1	1
TECPR2	ENSG00000196663	0.58003	0.346	0.993894	0.883251	38.092	23.7148	1	1	1	1
FAM180B	ENSG00000196666	0.00087865	1.212	0.993894	0.883306	1	1	1	1	1	1
ZFP62	ENSG00000196670	0.57542	0.431	0.993894	0.883361	36.3613	23.5949	1	1	1	1
ERI2	ENSG00000196678	5.0234e-10	0.975	0.993894	0.883417	2.6655	2.65331	1	1	1	1
TRPV1	ENSG00000196689	1.0103e-16	1.084	0.993894	0.883472	1.08308	1	1	1	1	1
ZNF33B	ENSG00000196693	1.8817e-06	0.78	0.993894	0.883527	11.2545	13.3586	1	1	1	1
ZNF512B	ENSG00000196700	0.99992	0.206	0.993894	0.883582	38.9581	23.7499	1	1	1	1
AMZ2	ENSG00000196704	2.0652e-09	1.445	0.993894	0.883637	1	1	1	1	1	1
ZNF431	ENSG00000196705	0.024969	0.96	0.993894	0.883693	3.00625	3.0983	1	1	1	1
NF1	ENSG00000196712	0.90175	0.29	0.993894	0.883748	38.6214	23.7392	1	1	1	1
VKORC1L1	ENSG00000196715	0.84443	0.489	0.993894	0.883803	34.1556	23.3714	1	1	1	1
ZNF418	ENSG00000196724	1.0016e-09	1.527	0.993894	0.883858	1	1	1	1	1	1
LCE1B	ENSG00000196734	0.03004	1.843	0.993894	0.883914	1	1	1	1	1	1
HLA-DQA1	ENSG00000196735	0.023947	0.97	0.993895	0.883969	2.77488	2.79503	1	1	1	1
COL27A1	ENSG00000196739	0.5864	0.312	0.993895	0.884024	38.4536	23.7323	1	1	1	1
GM2A	ENSG00000196743	0.03103	1.28	0.993895	0.884079	1	1	1	1	1	1
H2AC13	ENSG00000196747	0.029517	1.846	0.993895	0.884135	1	1	1	1	1	1
CLPSL2	ENSG00000196748	0.1858	1.595	0.993895	0.88419	1	1	1	1	1	1
S100A2	ENSG00000196754	5.8403e-05	1.956	0.993895	0.884245	1	1	1	1	1	1
ZNF700	ENSG00000196757	0.0027684	1.708	0.993895	0.8843	1	1	1	1	1	1
AC079612.1	ENSG00000196758	0.00020651	1.607	0.993895	0.884355	1	1	1	1	1	1
OR52K1	ENSG00000196778	1.9319e-08	1.969	0.993895	0.884411	1	1	1	1	1	1
TLE1	ENSG00000196781	0.99922	0.239	0.993895	0.884466	38.8696	23.7476	1	1	1	1
MAML3	ENSG00000196782	0.99984	0.223	0.993895	0.884521	38.9179	23.7489	1	1	1	1
H2AC11	ENSG00000196787	0.00055075	1.937	0.993895	0.884576	1	1	1	1	1	1
STRN3	ENSG00000196792	0.82925	0.352	0.993895	0.884632	38.0127	23.7105	1	1	1	1
ZNF239	ENSG00000196793	2.0543e-07	1.265	0.993895	0.884687	1	1	1	1	1	1
NPIPB10P	ENSG00000196796	0.096089	1.884	0.993896	0.884742	1	1	1	1	1	1
SPINK14	ENSG00000196800	0.024203	1.394	0.993896	0.884797	1	1	1	1	1	1
CHRNG	ENSG00000196811	3.3338e-19	1.316	0.993896	0.884852	1	1	1	1	1	1
ZSCAN16	ENSG00000196812	2.1302e-07	1.459	0.993896	0.884908	1	1	1	1	1	1
MVB12B	ENSG00000196814	0.55867	0.462	0.993896	0.884963	35.3091	23.4977	1	1	1	1
ILRUN	ENSG00000196821	0.85127	0.419	0.993896	0.885018	36.6988	23.6224	1	1	1	1
OR11G2	ENSG00000196832	1.4116e-06	1.882	0.993896	0.885073	1	1	1	1	1	1
POTEI	ENSG00000196834	4.1618e-09	1.912	0.993896	0.885129	1	1	1	1	1	1
ADA	ENSG00000196839	2.8825e-12	1.321	0.993896	0.885184	1	1	1	1	1	1
ARID5A	ENSG00000196843	0.94518	0.35	0.993896	0.885239	38.0397	23.712	1	1	1	1
PATE2	ENSG00000196844	0.0005579	1.736	0.993896	0.885294	1	1	1	1	1	1
PPTC7	ENSG00000196850	0.93813	0.359	0.993896	0.88535	37.9134	23.705	1	1	1	1
KRT39	ENSG00000196859	6.2024e-13	1.221	0.993896	0.885405	1	1	1	1	1	1
TOMM20L	ENSG00000196860	5.0571e-05	1.584	0.993896	0.88546	1	1	1	1	1	1
NHLRC2	ENSG00000196865	8.3194e-06	0.684	0.993896	0.885515	19.2946	19.2312	1	1	1	1
H2AC7	ENSG00000196866	1.3501e-05	1.947	0.993897	0.88557	1	1	1	1	1	1
ZFP28	ENSG00000196867	0.00021901	0.569	0.993897	0.885626	29.2798	22.5939	1	1	1	1
KIAA1211L	ENSG00000196872	0.99694	0.244	0.993897	0.885681	38.8521	23.7471	1	1	1	1
CBWD3	ENSG00000196873	1.326e-06	1.887	0.993897	0.885736	1	1	1	1	1	1
H2BU1	ENSG00000196890	5.1581e-05	1.959	0.993897	0.885791	1	1	1	1	1	1
TEX43	ENSG00000196900	0.00064286	1.702	0.993897	0.885846	1	1	1	1	1	1
ARHGEF12	ENSG00000196914	1	0.179	0.993897	0.885902	39.0035	23.7508	1	1	1	1
HCAR1	ENSG00000196917	0.00075927	1.657	0.993897	0.885957	1	1	1	1	1	1
PDLIM7	ENSG00000196923	0.70838	0.425	0.993897	0.886012	36.5346	23.6093	1	1	1	1
TMEM26	ENSG00000196932	2.0721e-08	1.362	0.993897	0.886067	1	1	1	1	1	1
RIMBP3B	ENSG00000196934	0.41247	1.671	0.993897	0.886123	1	1	1	1	1	1
SRGAP1	ENSG00000196935	0.99845	0.267	0.993897	0.886178	38.7541	23.744	1	1	1	1
FAM3C	ENSG00000196937	0.096904	0.691	0.993897	0.886233	18.6548	18.8958	1	1	1	1
NOP9	ENSG00000196943	1.6985e-11	1.034	0.993897	0.886288	1.64566	1.40495	1	1	1	1
OR2T4	ENSG00000196944	0.19492	0.936	0.993898	0.886343	3.63601	3.94205	1	1	1	1
ZNF705A	ENSG00000196946	0.00064453	1.701	0.993898	0.886399	1	1	1	1	1	1
SLC39A10	ENSG00000196950	0.9927	0.278	0.993898	0.886454	38.6955	23.7419	1	1	1	1
CASP4	ENSG00000196954	3.0474e-08	1.169	0.993898	0.886509	1	1	1	1	1	1
AP2A1	ENSG00000196961	1	0.101	0.993898	0.886564	39.058	23.7516	1	1	1	1
PCDHB16	ENSG00000196963	5.5748e-08	1.251	0.993898	0.88662	1	1	1	1	1	1
HIST1H3E	ENSG00000196966	1.4382e-06	1.959	0.993898	0.886675	1	1	1	1	1	1
FUT11	ENSG00000196968	1.7598e-06	1.163	0.993898	0.88673	1	1	1	1	1	1
ANXA4	ENSG00000196975	1.1858e-08	1.016	0.993898	0.886785	1.90918	1.71212	1	1	1	1
WDR5B	ENSG00000196981	1.7993e-05	1.481	0.993898	0.886841	1	1	1	1	1	1
FAM163B	ENSG00000196990	0.025948	1.871	0.993898	0.886896	1	1	1	1	1	1
NPIPB9	ENSG00000196993	0.10514	1.864	0.993898	0.886951	1	1	1	1	1	1
METTL9	ENSG00000197006	0.80352	0.445	0.993898	0.887006	35.9198	23.5562	1	1	1	1
ZNF138	ENSG00000197008	0.047594	1.692	0.993898	0.887061	1	1	1	1	1	1
ZNF429	ENSG00000197013	4.0549e-05	1.888	0.993898	0.887117	1	1	1	1	1	1
ZNF470	ENSG00000197016	1.676e-19	1.551	0.993899	0.887172	1	1	1	1	1	1
SERTAD1	ENSG00000197019	0.32037	1.118	0.993899	0.887227	1	1	1	1	1	1
ZNF100	ENSG00000197020	0.00018933	1.63	0.993899	0.887282	1	1	1	1	1	1
ZNF398	ENSG00000197024	0.14568	0.509	0.993899	0.887338	33.1449	23.2435	1	1	1	1
ANXA6	ENSG00000197043	1.0804e-08	0.714	0.993899	0.887393	16.589	17.6768	1	1	1	1
ZNF441	ENSG00000197044	0.3624	1.015	0.993899	0.887448	1.92493	1.73088	1	1	1	1
SIGLEC15	ENSG00000197046	8.2148e-09	1.87	0.993899	0.887503	1	1	1	1	1	1
ZNF420	ENSG00000197050	1.8575e-11	1.028	0.993899	0.887559	1.72941	1.50115	1	1	1	1
ZNF763	ENSG00000197054	0.018273	1.525	0.993899	0.887614	1	1	1	1	1	1
ZMYM1	ENSG00000197056	1.317e-08	0.663	0.993899	0.887669	21.227	20.1369	1	1	1	1
ARRDC1	ENSG00000197070	1.3606e-06	1.198	0.993899	0.887724	1	1	1	1	1	1
KIAA1671	ENSG00000197077	0.8238	0.434	0.993899	0.887779	36.2711	23.5873	1	1	1	1
KRT35	ENSG00000197079	2.4391e-06	0.965	0.993899	0.887835	2.88842	2.94329	1	1	1	1
IGF2R	ENSG00000197081	1	0.212	0.993899	0.88789	38.9451	23.7496	1	1	1	1
LCE1C	ENSG00000197084	0.027961	1.858	0.9939	0.887945	1	1	1	1	1	1
GAL3ST4	ENSG00000197093	2.2251e-12	1.34	0.9939	0.888	1	1	1	1	1	1
DYNC1H1	ENSG00000197102	1	0.08	0.9939	0.888056	39.0624	23.7516	1	1	1	1
SLC6A17	ENSG00000197106	0.50353	0.422	0.9939	0.888111	36.6178	23.616	1	1	1	1
IFNL3	ENSG00000197110	2.4233e-08	1.914	0.9939	0.888166	1	1	1	1	1	1
PCBP2	ENSG00000197111	0.99617	0.228	0.9939	0.888221	38.904	23.7485	1	1	1	1
SLC25A29	ENSG00000197119	0.0010861	1.159	0.9939	0.888277	1	1	1	1	1	1
PGAP1	ENSG00000197121	3.1628e-08	0.6	0.9939	0.888332	26.8276	22.0286	1	1	1	1
SRC	ENSG00000197122	0.99691	0.244	0.9939	0.888387	38.8521	23.7471	1	1	1	1
ZNF682	ENSG00000197124	0.018503	1.519	0.9939	0.888442	1	1	1	1	1	1
OR8B8	ENSG00000197125	0.014312	1.631	0.9939	0.888497	1	1	1	1	1	1
ZNF772	ENSG00000197128	0.00012102	0.911	0.9939	0.888553	4.41756	5.00965	1	1	1	1
ZNF257	ENSG00000197134	0.018857	1.51	0.9939	0.888608	1	1	1	1	1	1
PCNX3	ENSG00000197136	0.99999	0.227	0.9939	0.888663	38.9069	23.7486	1	1	1	1
ADAM32	ENSG00000197140	2.1571e-15	0.922	0.9939	0.888718	4.05675	4.51526	1	1	1	1
ACSL5	ENSG00000197142	2.8888e-09	0.727	0.993901	0.888773	15.4576	16.912	1	1	1	1
LRRC8B	ENSG00000197147	0.99619	0.249	0.993901	0.888829	38.8333	23.7465	1	1	1	1
ABCB8	ENSG00000197150	1.9164e-15	1.081	0.993901	0.888884	1.11086	1	1	1	1	1
H3C12	ENSG00000197153	0.60556	1.004	0.993901	0.888939	2.10652	1.95006	1	1	1	1
SND1	ENSG00000197157	0.98213	0.301	0.993901	0.888994	38.5431	23.7361	1	1	1	1
SULT1A2	ENSG00000197165	3.6786e-12	1.585	0.993901	0.88905	1	1	1	1	1	1
NEK5	ENSG00000197168	1.0081e-23	1.171	0.993901	0.889105	1	1	1	1	1	1
ADGRA1	ENSG00000197177	0.013687	0.714	0.993901	0.88916	16.589	17.6768	1	1	1	1
PIWIL2	ENSG00000197181	2.7078e-08	0.605	0.993901	0.889215	26.408	21.918	1	1	1	1
MIRLET7BHG	ENSG00000197182	0.10042	1.273	0.993901	0.889271	1	1	1	1	1	1
NOL4L	ENSG00000197183	0.99496	0.191	0.993901	0.889326	38.9858	23.7505	1	1	1	1
CYSRT1	ENSG00000197191	0.0086287	1.797	0.993901	0.889381	1	1	1	1	1	1
SLC22A4	ENSG00000197208	1.8253e-08	0.978	0.993901	0.889436	2.60181	2.57134	1	1	1	1
ZSCAN5B	ENSG00000197213	1.0007e-12	1.869	0.993901	0.889491	1	1	1	1	1	1
ENTPD4	ENSG00000197217	1.8146e-16	1.017	0.993901	0.889547	1.89355	1.69355	1	1	1	1
OR1J2	ENSG00000197233	0.093349	1.889	0.993902	0.889602	1	1	1	1	1	1
H4C11	ENSG00000197238	0.38683	1.737	0.993902	0.889657	1	1	1	1	1	1
SERPINA1	ENSG00000197249	6.8497e-08	1.626	0.993902	0.889712	1	1	1	1	1	1
TPSB2	ENSG00000197253	5.3313e-09	1.898	0.993902	0.889768	1	1	1	1	1	1
OR8D2	ENSG00000197263	0.21061	1.493	0.993902	0.889823	1	1	1	1	1	1
GTF2E2	ENSG00000197265	0.039299	0.608	0.993902	0.889878	26.1534	21.8487	1	1	1	1
IL27	ENSG00000197272	0.78232	0.505	0.993902	0.889933	33.3581	23.2718	1	1	1	1
GUCA2A	ENSG00000197273	0.28692	1.214	0.993902	0.889988	1	1	1	1	1	1
RAD54B	ENSG00000197275	8.1173e-13	0.862	0.993902	0.890044	6.39004	7.68346	1	1	1	1
ZNF165	ENSG00000197279	9.111e-09	1.154	0.993902	0.890099	1	1	1	1	1	1
BLM	ENSG00000197299	1.5376e-15	0.751	0.993902	0.890154	13.4635	15.3747	1	1	1	1
HMGA2-AS1	ENSG00000197301	9.7977e-06	1.862	0.993902	0.890209	1	1	1	1	1	1
ZNF720	ENSG00000197302	0.21673	0.892	0.993902	0.890265	5.10834	5.95637	1	1	1	1
OR10D3	ENSG00000197309	0.020292	1.476	0.993902	0.89032	1	1	1	1	1	1
DDI2	ENSG00000197312	0.99819	0.208	0.993903	0.890375	38.9539	23.7498	1	1	1	1
C17orf102	ENSG00000197322	0.0081248	1.812	0.993903	0.89043	1	1	1	1	1	1
TRIM33	ENSG00000197323	1	0.086	0.993903	0.890486	39.0614	23.7516	1	1	1	1
LRP10	ENSG00000197324	4.9806e-08	0.892	0.993903	0.890541	5.10834	5.95637	1	1	1	1
ZNF655	ENSG00000197343	0.15423	0.552	0.993903	0.890596	30.5	22.8284	1	1	1	1
LYPD2	ENSG00000197353	0.25267	1.33	0.993903	0.890651	1	1	1	1	1	1
UAP1L1	ENSG00000197355	3.4123e-06	1.074	0.993903	0.890706	1.17836	1	1	1	1	1
ZNF98	ENSG00000197360	0.0034454	1.639	0.993903	0.890762	1	1	1	1	1	1
FBXL22	ENSG00000197361	0.0014582	1.849	0.993903	0.890817	1	1	1	1	1	1
ZNF517	ENSG00000197363	0.00014628	1.33	0.993903	0.890872	1	1	1	1	1	1
S100A7L2	ENSG00000197364	0.1895	1.579	0.993903	0.890927	1	1	1	1	1	1
AC089987.1	ENSG00000197376	1.4449e-06	1.88	0.993903	0.890983	1	1	1	1	1	1
DACT3	ENSG00000197380	0.50555	0.603	0.993903	0.891038	26.5765	21.963	1	1	1	1
ADARB1	ENSG00000197381	0.80347	0.399	0.993903	0.891093	37.1849	23.6586	1	1	1	1
OR6N1	ENSG00000197403	0.0001156	1.742	0.993903	0.891148	1	1	1	1	1	1
C5AR1	ENSG00000197405	0.40249	1.698	0.993904	0.891204	1	1	1	1	1	1
DIO3	ENSG00000197406	0.62331	0.645	0.993904	0.891259	22.8774	20.7968	1	1	1	1
CYP2B6	ENSG00000197408	1.9303e-10	1.237	0.993904	0.891314	1	1	1	1	1	1
H3C4	ENSG00000197409	0.00113	1.883	0.993904	0.891369	1	1	1	1	1	1
DCHS2	ENSG00000197410	7.4152e-47	1.025	0.993904	0.891424	1.77278	1.55151	1	1	1	1
FABP12	ENSG00000197416	0.0034043	1.643	0.993904	0.89148	1	1	1	1	1	1
SHPK	ENSG00000197417	7.2212e-13	1.307	0.993904	0.891535	1	1	1	1	1	1
OR51D1	ENSG00000197428	0.0045855	1.536	0.993904	0.89159	1	1	1	1	1	1
IPP	ENSG00000197429	2.0966e-05	0.687	0.993904	0.891645	19.02	19.0895	1	1	1	1
OPALIN	ENSG00000197430	0.0014919	1.446	0.993904	0.891701	1	1	1	1	1	1
OR13G1	ENSG00000197437	0.15033	1.731	0.993904	0.891756	1	1	1	1	1	1
MAP3K5	ENSG00000197442	0.51964	0.34	0.993904	0.891811	38.1663	23.7186	1	1	1	1
OGDHL	ENSG00000197444	9.6942e-10	0.686	0.993904	0.891866	19.1115	19.1371	1	1	1	1
GSTK1	ENSG00000197448	1.9374e-06	1.352	0.993904	0.891921	1	1	1	1	1	1
HNRNPAB	ENSG00000197451	0.76526	0.432	0.993904	0.891977	36.3315	23.5924	1	1	1	1
STMN3	ENSG00000197457	0.083885	0.911	0.993905	0.892032	4.41756	5.00965	1	1	1	1
PDGFA	ENSG00000197461	0.80842	0.483	0.993905	0.892087	34.4323	23.4036	1	1	1	1
GYPE	ENSG00000197465	0.0036896	1.616	0.993905	0.892142	1	1	1	1	1	1
SPN	ENSG00000197471	0.014408	1.936	0.993905	0.892198	1	1	1	1	1	1
ZNF695	ENSG00000197472	0.00030547	1.847	0.993905	0.892253	1	1	1	1	1	1
ZNF628	ENSG00000197483	0.91268	0.359	0.993905	0.892308	37.9134	23.705	1	1	1	1
GALP	ENSG00000197487	2.9414e-05	1.7	0.993905	0.892363	1	1	1	1	1	1
ZNF665	ENSG00000197497	0.0086277	1.797	0.993905	0.892419	1	1	1	1	1	1
RPF2	ENSG00000197498	0.046405	0.677	0.993905	0.892474	19.9375	19.5498	1	1	1	1
SLC28A3	ENSG00000197506	2.6549e-23	1.242	0.993905	0.892529	1	1	1	1	1	1
FAM177B	ENSG00000197520	4.6111e-05	1.605	0.993905	0.892584	1	1	1	1	1	1
OR6Y1	ENSG00000197532	0.00095201	1.591	0.993905	0.892639	1	1	1	1	1	1
MYO5A	ENSG00000197535	0.944	0.295	0.993905	0.892695	38.5872	23.7378	1	1	1	1
IRF1-AS1	ENSG00000197536	0.0041687	1.911	0.993905	0.89275	1	1	1	1	1	1
GZMM	ENSG00000197540	0.011275	1.198	0.993905	0.892805	1	1	1	1	1	1
ATG7	ENSG00000197548	7.3758e-12	0.936	0.993906	0.89286	3.63601	3.94205	1	1	1	1
SIPA1L1	ENSG00000197555	1	0.167	0.993906	0.892915	39.0179	23.7511	1	1	1	1
ELANE	ENSG00000197561	0.0012274	1.129	0.993906	0.892971	1	1	1	1	1	1
RAB40C	ENSG00000197562	0.01538	0.838	0.993906	0.893026	7.59982	9.24386	1	1	1	1
PIGN	ENSG00000197563	2.29e-21	1.025	0.993906	0.893081	1.77278	1.55151	1	1	1	1
ZNF624	ENSG00000197566	0.032471	0.488	0.993906	0.893136	34.2025	23.3769	1	1	1	1
HHLA3	ENSG00000197568	0.0072792	1.835	0.993906	0.893192	1	1	1	1	1	1
TOPORS	ENSG00000197579	0.99904	0.242	0.993906	0.893247	38.8592	23.7473	1	1	1	1
BCO2	ENSG00000197580	3.7829e-18	1.277	0.993906	0.893302	1	1	1	1	1	1
KCNMB2	ENSG00000197584	0.5544	0.574	0.993906	0.893357	28.9033	22.5156	1	1	1	1
DMBX1	ENSG00000197587	0.92957	0.369	0.993906	0.893413	37.7582	23.696	1	1	1	1
OR11L1	ENSG00000197591	0.050098	1.082	0.993906	0.893468	1.10152	1	1	1	1	1
ENPP1	ENSG00000197594	4.9944e-08	0.586	0.993906	0.893523	27.9687	22.3083	1	1	1	1
ATP11AUN	ENSG00000197595	0.014973	1.612	0.993906	0.893578	1	1	1	1	1	1
CCDC154	ENSG00000197599	7.2485e-17	1.151	0.993907	0.893633	1	1	1	1	1	1
CPLANE1	ENSG00000197603	5.8778e-36	0.674	0.993907	0.893689	20.2136	19.6812	1	1	1	1
ZNF841	ENSG00000197608	0.023931	1.399	0.993907	0.893744	1	1	1	1	1	1
MFAP5	ENSG00000197614	0.0050619	0.849	0.993907	0.893799	7.02408	8.51161	1	1	1	1
ZNF615	ENSG00000197619	8.376e-12	1.001	0.993907	0.893854	2.15877	2.01409	1	1	1	1
CDC42SE1	ENSG00000197622	0.0035427	1.63	0.993907	0.89391	1	1	1	1	1	1
MPEG1	ENSG00000197629	3.5925e-16	1.634	0.993907	0.893965	1	1	1	1	1	1
SERPINB2	ENSG00000197632	6.3773e-12	1.53	0.993907	0.89402	1	1	1	1	1	1
DPP4	ENSG00000197635	7.2797e-09	0.616	0.993907	0.894075	25.465	21.653	1	1	1	1
SERPINB13	ENSG00000197641	7.0156e-06	1.152	0.993907	0.894131	1	1	1	1	1	1
PDCD1LG2	ENSG00000197646	1.203e-05	1.282	0.993907	0.894186	1	1	1	1	1	1
ZNF433	ENSG00000197647	0.012227	1.691	0.993907	0.894241	1	1	1	1	1	1
CCER1	ENSG00000197651	4.1961e-05	1.068	0.993907	0.894296	1.23931	1	1	1	1	1
DNAH10	ENSG00000197653	1.3846e-57	0.687	0.993907	0.894351	19.02	19.0895	1	1	1	1
SLC22A24	ENSG00000197658	1.7875e-14	1.455	0.993907	0.894407	1	1	1	1	1	1
KRTAP26-1	ENSG00000197683	0.13581	1.78	0.993908	0.894462	1	1	1	1	1	1
NMB	ENSG00000197696	0.019529	1.494	0.993908	0.894517	1	1	1	1	1	1
HIST1H2BE	ENSG00000197697	4.1485e-06	1.971	0.993908	0.894572	1	1	1	1	1	1
PARVA	ENSG00000197702	0.40854	0.465	0.993908	0.894628	35.1923	23.4859	1	1	1	1
KLHL14	ENSG00000197705	0.0535	0.495	0.993908	0.894683	33.8667	23.3365	1	1	1	1
OR6C74	ENSG00000197706	0.0033696	1.647	0.993908	0.894738	1	1	1	1	1	1
FAM114A1	ENSG00000197712	1.4659e-20	1.485	0.993908	0.894793	1	1	1	1	1	1
RPE	ENSG00000197713	0.00025152	1.205	0.993908	0.894848	1	1	1	1	1	1
ZNF460	ENSG00000197714	0.68181	0.797	0.993908	0.894904	10.0749	12.137	1	1	1	1
CR1L	ENSG00000197721	7.6434e-27	1.619	0.993908	0.894959	1	1	1	1	1	1
PHF2	ENSG00000197724	1	0.177	0.993908	0.895014	39.0061	23.7509	1	1	1	1
RPS26	ENSG00000197728	0.84833	0.483	0.993908	0.895069	34.4323	23.4036	1	1	1	1
C14orf178	ENSG00000197734	0.00046544	1.945	0.993908	0.895125	1	1	1	1	1	1
SCGB1D4	ENSG00000197745	0.057471	1.6	0.993908	0.89518	1	1	1	1	1	1
PSAP	ENSG00000197746	0.99051	0.285	0.993908	0.895235	38.6537	23.7404	1	1	1	1
CFAP43	ENSG00000197748	1.3459e-22	0.702	0.993909	0.89529	17.6584	18.335	1	1	1	1
RPL37A	ENSG00000197756	0.0051255	1.494	0.993909	0.895346	1	1	1	1	1	1
HOXC6	ENSG00000197757	0.51165	0.599	0.993909	0.895401	26.9108	22.0501	1	1	1	1
TXNRD3	ENSG00000197763	8.3449e-08	0.948	0.993909	0.895456	3.3074	3.49899	1	1	1	1
CFD	ENSG00000197766	6.7045e-06	1.678	0.993909	0.895511	1	1	1	1	1	1
STPG3	ENSG00000197768	9.1242e-13	1.727	0.993909	0.895566	1	1	1	1	1	1
MCMBP	ENSG00000197771	0.99565	0.271	0.993909	0.895622	38.7337	23.7433	1	1	1	1
EME2	ENSG00000197774	3.756e-23	1.939	0.993909	0.895677	1	1	1	1	1	1
KLHDC1	ENSG00000197776	4.4754e-08	0.901	0.993909	0.895732	4.77009	5.49327	1	1	1	1
ZNF780A	ENSG00000197782	1.5554e-06	1.874	0.993909	0.895787	1	1	1	1	1	1
ATAD3A	ENSG00000197785	4.0861e-09	0.827	0.993909	0.895842	8.21246	9.99999	1	1	1	1
OR5B17	ENSG00000197786	0.44075	1.586	0.993909	0.895898	1	1	1	1	1	1
OR52M1	ENSG00000197790	5.5596e-09	1.96	0.993909	0.895953	1	1	1	1	1	1
FAM118B	ENSG00000197798	0.019345	0.676	0.993909	0.896008	20.0295	19.5939	1	1	1	1
ZNF461	ENSG00000197808	3.9571e-08	1.018	0.993909	0.896063	1.87803	1.67516	1	1	1	1
CCDC180	ENSG00000197816	1.531e-40	0.925	0.99391	0.896119	3.96306	4.3872	1	1	1	1
SLC9A8	ENSG00000197818	2.9146e-10	1.014	0.99391	0.896174	1.94081	1.74983	1	1	1	1
OCLN	ENSG00000197822	8.5583e-07	0.951	0.99391	0.896229	3.22962	3.39493	1	1	1	1
CFAP299	ENSG00000197826	2.0896e-09	1.642	0.99391	0.896284	1	1	1	1	1	1
H4-16	ENSG00000197837	0.022279	1.895	0.99391	0.89634	1	1	1	1	1	1
CYP2A13	ENSG00000197838	8.6461e-07	1.089	0.99391	0.896395	1.03824	1	1	1	1	1
ZNF181	ENSG00000197841	9.4669e-13	1.405	0.99391	0.89645	1	1	1	1	1	1
HIST1H2BF	ENSG00000197846	3.2385e-08	1.981	0.99391	0.896505	1	1	1	1	1	1
OR8G1	ENSG00000197849	0.0035718	1.627	0.99391	0.89656	1	1	1	1	1	1
INKA2	ENSG00000197852	0.0079857	0.968	0.99391	0.896616	2.81979	2.85353	1	1	1	1
ZNF44	ENSG00000197857	0.0025686	1.271	0.99391	0.896671	1	1	1	1	1	1
GPAA1	ENSG00000197858	5.4966e-09	0.977	0.99391	0.896726	2.62288	2.59841	1	1	1	1
SGTB	ENSG00000197860	0.040724	0.605	0.99391	0.896781	26.408	21.918	1	1	1	1
ZNF790	ENSG00000197863	9.0679e-16	1.325	0.99391	0.896837	1	1	1	1	1	1
PRB3	ENSG00000197870	6.2362e-07	1.306	0.99391	0.896892	1	1	1	1	1	1
FAM49A	ENSG00000197872	0.20603	0.526	0.993911	0.896947	32.1766	23.1055	1	1	1	1
MYO1C	ENSG00000197879	1.639e-14	0.68	0.993911	0.897002	19.6617	19.4153	1	1	1	1
MDS2	ENSG00000197880	0.37737	0.984	0.993911	0.897057	2.47868	2.41408	1	1	1	1
NKIRAS1	ENSG00000197885	0.00050065	1.363	0.993911	0.897113	1	1	1	1	1	1
OR1S2	ENSG00000197887	8.7248e-06	1.874	0.993911	0.897168	1	1	1	1	1	1
UGT2B17	ENSG00000197888	9.6905e-08	1.052	0.993911	0.897223	1.41692	1.1498	1	1	1	1
MEIG1	ENSG00000197889	0.00032669	1.837	0.993911	0.897278	1	1	1	1	1	1
KIF13B	ENSG00000197892	2.1366e-12	0.512	0.993911	0.897334	32.9814	23.2213	1	1	1	1
NRAP	ENSG00000197893	3.2577e-50	0.999	0.993911	0.897389	2.19429	2.05782	1	1	1	1
ADH5	ENSG00000197894	2.5356e-11	1.562	0.993911	0.897444	1	1	1	1	1	1
SLC22A6	ENSG00000197901	5.3222e-08	0.99	0.993911	0.897499	2.36101	2.26543	1	1	1	1
TEAD4	ENSG00000197905	3.233e-05	0.811	0.993911	0.897555	9.17069	11.1309	1	1	1	1
SPG7	ENSG00000197912	1.9683e-36	1.651	0.993911	0.89761	1	1	1	1	1	1
HIST1H4K	ENSG00000197914	0.0015737	1.96	0.993911	0.897665	1	1	1	1	1	1
HRNR	ENSG00000197915	0.0004258	1.948	0.993911	0.89772	1	1	1	1	1	1
HES5	ENSG00000197921	0.24882	1.344	0.993912	0.897775	1	1	1	1	1	1
C2orf27A	ENSG00000197927	0.3491	1.813	0.993912	0.897831	1	1	1	1	1	1
ZNF677	ENSG00000197928	1.6591e-08	1.1	0.993912	0.897886	1	1	1	1	1	1
ERO1A	ENSG00000197930	0.80854	0.372	0.993912	0.897941	37.7084	23.693	1	1	1	1
ZNF347	ENSG00000197937	5.461e-05	1.858	0.993912	0.897996	1	1	1	1	1	1
OR5H2	ENSG00000197938	0.00023505	1.878	0.993912	0.898052	1	1	1	1	1	1
PLCG2	ENSG00000197943	0.99562	0.281	0.993912	0.898107	38.678	23.7413	1	1	1	1
FCHSD1	ENSG00000197948	1.3536e-31	1.288	0.993912	0.898162	1	1	1	1	1	1
ZNF71	ENSG00000197951	1.835e-08	1.219	0.993912	0.898217	1	1	1	1	1	1
AADACL2	ENSG00000197953	1.0604e-08	1.652	0.993912	0.898273	1	1	1	1	1	1
S100A6	ENSG00000197956	0.17565	1.635	0.993912	0.898328	1	1	1	1	1	1
RPL12	ENSG00000197958	0.053094	0.793	0.993912	0.898383	10.3444	12.4253	1	1	1	1
ZNF121	ENSG00000197961	0.39211	1.725	0.993912	0.898438	1	1	1	1	1	1
VPS13A	ENSG00000197969	9.3125e-22	0.484	0.993912	0.898493	34.387	23.3984	1	1	1	1
MBP	ENSG00000197971	0.28446	0.789	0.993912	0.898549	10.619	12.7133	1	1	1	1
ELOVL2	ENSG00000197977	8.3719e-10	1.374	0.993913	0.898604	1	1	1	1	1	1
LEKR1	ENSG00000197980	0.13185	1.122	0.993913	0.898659	1	1	1	1	1	1
C1orf122	ENSG00000197982	0.14325	1.756	0.993913	0.898714	1	1	1	1	1	1
AL592490.1	ENSG00000197991	0.86222	0.38	0.993913	0.898769	37.5677	23.6842	1	1	1	1
CLEC9A	ENSG00000197992	1.8488e-05	1.206	0.993913	0.898825	1	1	1	1	1	1
NOL8	ENSG00000198000	1.7627e-13	0.825	0.993913	0.89888	8.32787	10.1396	1	1	1	1
AC093012.1	ENSG00000198001	7.8001e-09	1.052	0.993913	0.898935	1.41692	1.1498	1	1	1	1
CCDC151	ENSG00000198003	3.4684e-15	1.114	0.993913	0.89899	1	1	1	1	1	1
DLGAP2	ENSG00000198010	0.99989	0.199	0.993913	0.899046	38.9718	23.7502	1	1	1	1
ENTPD7	ENSG00000198018	2.125e-11	0.872	0.993913	0.899101	5.93541	7.07765	1	1	1	1
FCGR1B	ENSG00000198019	1.3372e-10	1.902	0.993913	0.899156	1	1	1	1	1	1
ZNF335	ENSG00000198026	6.8885e-07	0.501	0.993913	0.899211	33.5657	23.2987	1	1	1	1
ZNF560	ENSG00000198028	9.6685e-06	1.103	0.993913	0.899267	1	1	1	1	1	1
TUBA3C	ENSG00000198033	0.004574	0.865	0.993913	0.899322	6.25068	7.49873	1	1	1	1
ZNF273	ENSG00000198039	0.027091	1.341	0.993913	0.899377	1	1	1	1	1	1
MAK16	ENSG00000198042	0.96452	0.328	0.993914	0.899432	38.3008	23.7253	1	1	1	1
ZNF667	ENSG00000198046	2.3796e-06	0.85	0.993914	0.899487	6.97354	8.4464	1	1	1	1
AVPR1B	ENSG00000198049	0.00037047	1.121	0.993914	0.899543	1	1	1	1	1	1
DSCR8	ENSG00000198054	5.4635e-05	1.957	0.993914	0.899598	1	1	1	1	1	1
MARCHF5	ENSG00000198060	0.89339	0.392	0.993914	0.899653	37.3344	23.6689	1	1	1	1
POTEH	ENSG00000198062	5.1283e-11	1.673	0.993914	0.899708	1	1	1	1	1	1
AKR1B10	ENSG00000198074	7.5723e-09	1.307	0.993914	0.899764	1	1	1	1	1	1
SULT1C4	ENSG00000198075	4.9677e-06	1.204	0.993914	0.899819	1	1	1	1	1	1
KRTAP9-9	ENSG00000198083	0.28956	1.891	0.993914	0.899874	1	1	1	1	1	1
CD2AP	ENSG00000198087	0.22989	0.413	0.993914	0.899929	36.8543	23.6344	1	1	1	1
SFI1	ENSG00000198089	5.9369e-44	1.014	0.993914	0.899984	1.94081	1.74983	1	1	1	1
KRTAP4-6	ENSG00000198090	0.0003795	1.813	0.993914	0.90004	1	1	1	1	1	1
TMPRSS11F	ENSG00000198092	1.2382e-09	0.999	0.993914	0.900095	2.19429	2.05782	1	1	1	1
ZNF649	ENSG00000198093	0.073744	0.95	0.993914	0.90015	3.25536	3.42932	1	1	1	1
OR2T6	ENSG00000198104	4.1385e-05	1.886	0.993914	0.900205	1	1	1	1	1	1
ZNF248	ENSG00000198105	0.32621	0.485	0.993915	0.900261	34.3414	23.3931	1	1	1	1
CHSY3	ENSG00000198108	0.0028439	0.566	0.993915	0.900316	29.502	22.6388	1	1	1	1
MB	ENSG00000198125	0.030636	1.285	0.993915	0.900371	1	1	1	1	1	1
HIBCH	ENSG00000198130	2.5766e-13	1.186	0.993915	0.900426	1	1	1	1	1	1
ZNF544	ENSG00000198131	0.00099546	1.577	0.993915	0.900482	1	1	1	1	1	1
TMEM229B	ENSG00000198133	0.13003	1.129	0.993915	0.900537	1	1	1	1	1	1
SOWAHC	ENSG00000198142	0.14271	0.772	0.993915	0.900592	11.8399	13.9268	1	1	1	1
ZNF770	ENSG00000198146	0.99077	0.275	0.993915	0.900647	38.7123	23.7425	1	1	1	1
NPIPB6	ENSG00000198156	0.00061348	1.932	0.993915	0.900702	1	1	1	1	1	1
MIER1	ENSG00000198160	0.28881	0.419	0.993915	0.900758	36.6988	23.6224	1	1	1	1
SVIP	ENSG00000198168	0.00030038	1.849	0.993915	0.900813	1	1	1	1	1	1
ZNF251	ENSG00000198169	1.8294e-12	1.354	0.993915	0.900868	1	1	1	1	1	1
CLEC4C	ENSG00000198178	5.7708e-07	1.317	0.993915	0.900923	1	1	1	1	1	1
ZNF607	ENSG00000198182	2.3495e-06	0.97	0.993915	0.900979	2.77488	2.79503	1	1	1	1
BPIFA1	ENSG00000198183	1.1971e-08	1.636	0.993915	0.901034	1	1	1	1	1	1
ZNF334	ENSG00000198185	1.6122e-09	1.076	0.993916	0.901089	1.15868	1	1	1	1	1
SZT2	ENSG00000198198	2.3263e-14	0.405	0.993916	0.901144	37.0486	23.6489	1	1	1	1
SULT1C2	ENSG00000198203	2.646e-10	1.335	0.993916	0.9012	1	1	1	1	1	1
RPS6KL1	ENSG00000198208	1.2741e-07	0.91	0.993916	0.901255	4.45174	5.05654	1	1	1	1
CACNA1E	ENSG00000198216	1	0.124	0.993916	0.90131	39.0497	23.7515	1	1	1	1
FKBP1C	ENSG00000198225	0.041342	1.749	0.993916	0.901365	1	1	1	1	1	1
DDX42	ENSG00000198231	1	0.134	0.993916	0.90142	39.0446	23.7515	1	1	1	1
RPL23A	ENSG00000198242	0.90573	0.393	0.993916	0.901476	37.3136	23.6675	1	1	1	1
SLC29A3	ENSG00000198246	1.2925e-07	1.322	0.993916	0.901531	1	1	1	1	1	1
STYX	ENSG00000198252	0.37747	0.513	0.993916	0.901586	32.9262	23.2137	1	1	1	1
HELZ	ENSG00000198265	1	0.048	0.993916	0.901641	39.0654	23.7517	1	1	1	1
TMEM116	ENSG00000198270	5.1196e-13	1.454	0.993916	0.901697	1	1	1	1	1	1
KRTAP4-5	ENSG00000198271	0.16174	1.689	0.993916	0.901752	1	1	1	1	1	1
OR5B21	ENSG00000198283	3.2629e-06	1.935	0.993916	0.901807	1	1	1	1	1	1
CARD11	ENSG00000198286	0.99995	0.227	0.993916	0.901862	38.9069	23.7486	1	1	1	1
ZNF485	ENSG00000198298	5.4641e-05	1.027	0.993917	0.901918	1.74375	1.51776	1	1	1	1
PEG3	ENSG00000198300	2.6257e-05	0.506	0.993917	0.901973	33.3053	23.2649	1	1	1	1
SDAD1	ENSG00000198301	1.8319e-20	1.044	0.993917	0.902028	1.51457	1.25731	1	1	1	1
ZKSCAN8	ENSG00000198315	1.7574e-07	0.882	0.993917	0.902083	5.50853	6.50143	1	1	1	1
HIST1H4F	ENSG00000198327	0.13072	1.796	0.993917	0.902138	1	1	1	1	1	1
HYLS1	ENSG00000198331	2.3152e-09	1.433	0.993917	0.902194	1	1	1	1	1	1
MYL4	ENSG00000198336	0.00012029	1.377	0.993917	0.902249	1	1	1	1	1	1
ZNF442	ENSG00000198342	0.03048	1.288	0.993917	0.902304	1	1	1	1	1	1
ZNF813	ENSG00000198346	0.63585	0.915	0.993917	0.902359	4.28316	4.82533	1	1	1	1
ASPH	ENSG00000198363	6.6268e-15	0.821	0.993917	0.902415	8.56242	10.4205	1	1	1	1
HIST1H3A	ENSG00000198366	6.293e-07	1.972	0.993917	0.90247	1	1	1	1	1	1
TMEM207	ENSG00000198398	4.2258e-11	1.945	0.993917	0.902525	1	1	1	1	1	1
ITSN2	ENSG00000198399	9.7511e-13	0.491	0.993917	0.90258	34.0606	23.36	1	1	1	1
NTRK1	ENSG00000198400	1.9568e-06	0.658	0.993917	0.902635	21.6871	20.3308	1	1	1	1
OGA	ENSG00000198408	0.96569	0.316	0.993917	0.902691	38.418	23.7307	1	1	1	1
MT1F	ENSG00000198417	0.046878	1.698	0.993918	0.902746	1	1	1	1	1	1
TCAF1	ENSG00000198420	0.61756	0.54	0.993918	0.902801	31.303	22.9673	1	1	1	1
ZNF69	ENSG00000198429	5.1561e-08	1.866	0.993918	0.902856	1	1	1	1	1	1
TXNRD1	ENSG00000198431	1.6062e-06	0.721	0.993918	0.902911	15.9759	17.2715	1	1	1	1
NRARP	ENSG00000198435	0.20859	1.501	0.993918	0.902967	1	1	1	1	1	1
KRTAP4-1	ENSG00000198443	0.0056309	1.877	0.993918	0.903022	1	1	1	1	1	1
CCT8L2	ENSG00000198445	1.5923e-06	1.647	0.993918	0.903077	1	1	1	1	1	1
LINC02692	ENSG00000198454	0.0011229	1.884	0.993918	0.903132	1	1	1	1	1	1
ZNF480	ENSG00000198464	0.03557	1.22	0.993918	0.903188	1	1	1	1	1	1
ZNF587	ENSG00000198466	0.049557	1.673	0.993918	0.903243	1	1	1	1	1	1
TPM2	ENSG00000198467	0.00023947	0.827	0.993918	0.903298	8.21246	9.99999	1	1	1	1
RTP2	ENSG00000198471	6.7109e-06	1.678	0.993918	0.903353	1	1	1	1	1	1
ZNF280B	ENSG00000198477	0.036302	0.708	0.993918	0.903409	17.1211	18.0118	1	1	1	1
SH3BGRL2	ENSG00000198478	1.5983e-07	1.909	0.993918	0.903464	1	1	1	1	1	1
ZNF808	ENSG00000198482	0.28866	1.209	0.993918	0.903519	1	1	1	1	1	1
TMA16	ENSG00000198498	9.6522e-05	1.14	0.993919	0.903574	1	1	1	1	1	1
HLA-DRB5	ENSG00000198502	3.6359e-07	1.849	0.993919	0.903629	1	1	1	1	1	1
ATL1	ENSG00000198513	0.98109	0.308	0.993919	0.903685	38.4875	23.7337	1	1	1	1
CNGA1	ENSG00000198515	2.7618e-11	0.928	0.993919	0.90374	3.87132	4.26202	1	1	1	1
MAFK	ENSG00000198517	0.71128	0.731	0.993919	0.903795	15.1162	16.6664	1	1	1	1
HIST1H4E	ENSG00000198518	0.013453	1.94	0.993919	0.90385	1	1	1	1	1	1
ZNF43	ENSG00000198521	0.00050468	1.759	0.993919	0.903906	1	1	1	1	1	1
GPN1	ENSG00000198522	5.5764e-05	0.762	0.993919	0.903961	12.5978	14.6256	1	1	1	1
PLN	ENSG00000198523	0.44947	1.557	0.993919	0.904016	1	1	1	1	1	1
C2CD4A	ENSG00000198535	0.017468	1.545	0.993919	0.904071	1	1	1	1	1	1
ZNF28	ENSG00000198538	0.0074328	1.831	0.993919	0.904127	1	1	1	1	1	1
ZNF511	ENSG00000198546	0.00015695	1.313	0.993919	0.904182	1	1	1	1	1	1
ZNF627	ENSG00000198551	0.33124	1.089	0.993919	0.904237	1.03824	1	1	1	1	1
KCNRG	ENSG00000198553	4.1306e-05	1.63	0.993919	0.904292	1	1	1	1	1	1
WDHD1	ENSG00000198554	4.3694e-18	0.8	0.993919	0.904347	9.87597	11.9208	1	1	1	1
ZNF789	ENSG00000198556	2.9215e-07	1.221	0.99392	0.904403	1	1	1	1	1	1
HIST1H4L	ENSG00000198558	0.00034971	1.954	0.99392	0.904458	1	1	1	1	1	1
CTNND1	ENSG00000198561	0.99999	0.185	0.99392	0.904513	38.9951	23.7506	1	1	1	1
DDX39B	ENSG00000198563	0.99725	0.218	0.99392	0.904568	38.9308	23.7492	1	1	1	1
SH2D1B	ENSG00000198574	0.013037	1.149	0.99392	0.904624	1	1	1	1	1	1
AC073343.1	ENSG00000198580	3.8385e-09	1.566	0.99392	0.904679	1	1	1	1	1	1
LRBA	ENSG00000198589	7.1503e-12	0.417	0.99392	0.904734	36.7516	23.6265	1	1	1	1
C3orf35	ENSG00000198590	0.048577	1.683	0.99392	0.904789	1	1	1	1	1	1
ZNF536	ENSG00000198597	0.99958	0.218	0.99392	0.904845	38.9308	23.7492	1	1	1	1
MMP17	ENSG00000198598	2.1964e-08	1.074	0.99392	0.9049	1.17836	1	1	1	1	1
BAZ1A	ENSG00000198604	1	0.176	0.99392	0.904955	39.0074	23.7509	1	1	1	1
COPS8	ENSG00000198612	0.72485	0.486	0.99392	0.90501	34.2954	23.3878	1	1	1	1
CCDC69	ENSG00000198624	4.9125e-12	1.283	0.99392	0.905065	1	1	1	1	1	1
MDM4	ENSG00000198625	0.99992	0.112	0.99392	0.905121	39.0546	23.7516	1	1	1	1
ZNF534	ENSG00000198633	1.2886e-06	1.889	0.99392	0.905176	1	1	1	1	1	1
FAM3D	ENSG00000198643	0.00024114	0.979	0.99392	0.905231	2.5809	2.54451	1	1	1	1
NCOA6	ENSG00000198646	0.99913	0.266	0.993921	0.905286	38.759	23.7442	1	1	1	1
TAT	ENSG00000198650	0.0068998	0.613	0.993921	0.905342	25.7247	21.7283	1	1	1	1
C6orf89	ENSG00000198663	8.7766e-07	1.087	0.993921	0.905397	1.05596	1	1	1	1	1
CALM1	ENSG00000198668	0.94473	0.327	0.993921	0.905452	38.3112	23.7258	1	1	1	1
LPA	ENSG00000198670	6.5917e-89	1.524	0.993921	0.905507	1	1	1	1	1	1
TTC37	ENSG00000198677	1.725e-29	0.783	0.993921	0.905562	11.0399	13.1441	1	1	1	1
TUSC1	ENSG00000198680	0.042737	1.736	0.993921	0.905618	1	1	1	1	1	1
PAPSS2	ENSG00000198682	1.9748e-10	0.955	0.993921	0.905673	3.12852	3.26025	1	1	1	1
FAN1	ENSG00000198690	1.6512e-25	1.117	0.993921	0.905728	1	1	1	1	1	1
ABCA4	ENSG00000198691	5.3499e-48	0.91	0.993921	0.905783	4.45174	5.05654	1	1	1	1
GPX6	ENSG00000198704	2.582e-06	1.562	0.993921	0.905838	1	1	1	1	1	1
CEP290	ENSG00000198707	1.0549e-60	0.985	0.993921	0.905894	2.45869	2.38871	1	1	1	1
GLMP	ENSG00000198715	1.4235e-11	1.454	0.993921	0.905949	1	1	1	1	1	1
TOGARAM1	ENSG00000198718	1.333e-08	0.516	0.993921	0.906004	32.7585	23.1903	1	1	1	1
DLL1	ENSG00000198719	0.99999	0.095	0.993921	0.90606	39.0595	23.7516	1	1	1	1
UNC13B	ENSG00000198722	3.153e-17	0.586	0.993922	0.906115	27.9687	22.3083	1	1	1	1
TEX45	ENSG00000198723	1.0898e-17	1.776	0.993922	0.90617	1	1	1	1	1	1
PPP1R14C	ENSG00000198729	0.002032	1.345	0.993922	0.906225	1	1	1	1	1	1
F5	ENSG00000198734	5.919e-15	0.562	0.993922	0.90628	29.7937	22.6962	1	1	1	1
MSRB1	ENSG00000198736	0.1304	1.127	0.993922	0.906336	1	1	1	1	1	1
LRRTM3	ENSG00000198739	0.97519	0.312	0.993922	0.906391	38.4536	23.7323	1	1	1	1
CDC42BPB	ENSG00000198752	1	0.12	0.993922	0.906446	39.0515	23.7515	1	1	1	1
OXCT2	ENSG00000198754	2.7337e-07	1.955	0.993922	0.906501	1	1	1	1	1	1
EPS8L3	ENSG00000198758	9.2378e-14	0.914	0.993922	0.906556	4.31642	4.87092	1	1	1	1
SYCP1	ENSG00000198765	0.99997	0.22	0.993922	0.906612	38.9258	23.7491	1	1	1	1
RCSD1	ENSG00000198771	0.036157	0.616	0.993922	0.906667	25.465	21.653	1	1	1	1
RASSF9	ENSG00000198774	1.4029e-08	1.245	0.993922	0.906722	1	1	1	1	1	1
FAM169A	ENSG00000198780	0.99907	0.232	0.993922	0.906777	38.8921	23.7482	1	1	1	1
ZNF830	ENSG00000198783	0.059572	0.772	0.993922	0.906833	11.8399	13.9268	1	1	1	1
GRIN3A	ENSG00000198785	0.45327	0.386	0.993922	0.906888	37.4545	23.6769	1	1	1	1
MUC2	ENSG00000198788	9.433e-10	0.426	0.993923	0.906943	36.5063	23.607	1	1	1	1
CNOT7	ENSG00000198791	0.99686	0.176	0.993923	0.906998	39.0074	23.7509	1	1	1	1
TMEM184B	ENSG00000198792	0.37295	0.514	0.993923	0.907053	32.8707	23.206	1	1	1	1
MTOR	ENSG00000198793	1	0.185	0.993923	0.907109	38.9951	23.7506	1	1	1	1
ALPK2	ENSG00000198796	1.0376e-21	0.815	0.993923	0.907164	8.92362	10.8455	1	1	1	1
BRINP2	ENSG00000198797	0.99936	0.21	0.993923	0.907219	38.9496	23.7497	1	1	1	1
LRIG2	ENSG00000198799	7.9705e-18	0.906	0.993923	0.907274	4.59083	5.24738	1	1	1	1
PNP	ENSG00000198805	6.9987e-06	1.152	0.993923	0.90733	1	1	1	1	1	1
LRRC10	ENSG00000198812	0.43469	0.878	0.993923	0.907385	5.67602	6.72826	1	1	1	1
FOXJ3	ENSG00000198815	0.99598	0.27	0.993923	0.90744	38.7389	23.7435	1	1	1	1
ZNF358	ENSG00000198816	0.78754	0.5	0.993923	0.907495	33.6167	23.3052	1	1	1	1
SFT2D1	ENSG00000198818	0.0016186	1.065	0.993923	0.907551	1.27091	1	1	1	1	1
CD247	ENSG00000198821	0.016734	0.824	0.993923	0.907606	8.38604	10.2096	1	1	1	1
GRM3	ENSG00000198822	0.78458	0.376	0.993923	0.907661	37.6395	23.6887	1	1	1	1
CHAMP1	ENSG00000198824	0.99197	0.271	0.993923	0.907716	38.7337	23.7433	1	1	1	1
INPP5F	ENSG00000198825	2.3623e-07	0.524	0.993924	0.907771	32.2958	23.1233	1	1	1	1
ARHGAP11A	ENSG00000198826	2.1115e-09	0.742	0.993924	0.907827	14.1954	15.9684	1	1	1	1
SUCNR1	ENSG00000198829	0.00076877	1.247	0.993924	0.907882	1	1	1	1	1	1
HMGN2	ENSG00000198830	0.86341	0.459	0.993924	0.907937	35.423	23.5091	1	1	1	1
SELENOM	ENSG00000198832	1.6327e-06	1.87	0.993924	0.907992	1	1	1	1	1	1
UBE2J1	ENSG00000198833	0.43658	0.495	0.993924	0.908048	33.8667	23.3365	1	1	1	1
GJC2	ENSG00000198835	0.010438	1.225	0.993924	0.908103	1	1	1	1	1	1
DENND4B	ENSG00000198837	0.99098	0.29	0.993924	0.908158	38.6214	23.7392	1	1	1	1
RYR3	ENSG00000198838	0.70566	0.279	0.993924	0.908213	38.6898	23.7417	1	1	1	1
ZNF277	ENSG00000198839	8.3182e-22	1.557	0.993924	0.908269	1	1	1	1	1	1
KTI12	ENSG00000198841	0.00040289	1.424	0.993924	0.908324	1	1	1	1	1	1
DUSP27	ENSG00000198842	5.2331e-19	1.115	0.993924	0.908379	1	1	1	1	1	1
SELENOT	ENSG00000198843	0.11531	0.824	0.993924	0.908434	8.38604	10.2096	1	1	1	1
ARHGEF15	ENSG00000198844	1.66e-06	0.665	0.993924	0.908489	21.0428	20.0571	1	1	1	1
TOX	ENSG00000198846	0.99869	0.2	0.993924	0.908545	38.97	23.7501	1	1	1	1
CES1	ENSG00000198848	3.3228e-15	1.456	0.993924	0.9086	1	1	1	1	1	1
CD3E	ENSG00000198851	0.00034464	0.923	0.993925	0.908655	4.0253	4.47226	1	1	1	1
RUSC2	ENSG00000198853	0.99949	0.253	0.993925	0.90871	38.8173	23.746	1	1	1	1
C1orf68	ENSG00000198854	1.3581e-07	1.766	0.993925	0.908766	1	1	1	1	1	1
FICD	ENSG00000198855	0.010193	0.916	0.993925	0.908821	4.25014	4.78007	1	1	1	1
OSTC	ENSG00000198856	0.018353	1.043	0.993925	0.908876	1.52722	1.27139	1	1	1	1
R3HDM4	ENSG00000198858	0.00046251	1.075	0.993925	0.908931	1.16848	1	1	1	1	1
TSEN15	ENSG00000198860	0.27906	0.796	0.993925	0.908987	10.1418	12.2091	1	1	1	1
LTN1	ENSG00000198862	0.0084038	0.366	0.993925	0.909042	37.8065	23.6988	1	1	1	1
CCDC152	ENSG00000198865	3.8214e-05	1.324	0.993925	0.909097	1	1	1	1	1	1
GRK5	ENSG00000198873	0.67567	0.382	0.993925	0.909152	37.5308	23.6819	1	1	1	1
TYW1	ENSG00000198874	1.9626e-10	0.754	0.993925	0.909207	13.2242	15.1727	1	1	1	1
DCAF12	ENSG00000198876	2.187e-06	0.858	0.993925	0.909263	6.57987	7.93361	1	1	1	1
SFMBT2	ENSG00000198879	0.99939	0.252	0.993925	0.909318	38.8214	23.7462	1	1	1	1
ITPRIPL1	ENSG00000198885	1.8771e-10	1.366	0.993925	0.909373	1	1	1	1	1	1
PRMT6	ENSG00000198890	0.0033368	0.919	0.993925	0.909428	4.15243	4.64621	1	1	1	1
SHISA4	ENSG00000198892	0.0009272	1.198	0.993926	0.909484	1	1	1	1	1	1
CIPC	ENSG00000198894	0.057788	0.778	0.993926	0.909539	11.3991	13.5013	1	1	1	1
CAPZA2	ENSG00000198898	0.99828	0.161	0.993926	0.909594	39.0241	23.7512	1	1	1	1
TOP1	ENSG00000198900	1	0.059	0.993926	0.909649	39.0647	23.7517	1	1	1	1
PRC1	ENSG00000198901	2.6753e-07	0.621	0.993926	0.909704	25.0283	21.5223	1	1	1	1
MAP3K3	ENSG00000198909	0.98535	0.302	0.993926	0.90976	38.5355	23.7357	1	1	1	1
SREBF2	ENSG00000198911	0.20734	0.382	0.993926	0.909815	37.5308	23.6819	1	1	1	1
C1orf174	ENSG00000198912	0.0001068	1.405	0.993926	0.90987	1	1	1	1	1	1
POU3F3	ENSG00000198914	0.88278	0.429	0.993926	0.909925	36.4201	23.5998	1	1	1	1
SPOUT1	ENSG00000198917	4.1284e-09	1.001	0.993926	0.90998	2.15877	2.01409	1	1	1	1
DZIP3	ENSG00000198919	1.6537e-13	0.645	0.993926	0.910036	22.8774	20.7968	1	1	1	1
KIAA0753	ENSG00000198920	1.5545e-28	1.105	0.993926	0.910091	1	1	1	1	1	1
DCLRE1A	ENSG00000198924	1.9357e-09	0.747	0.993926	0.910146	13.7863	15.6409	1	1	1	1
ATG9A	ENSG00000198925	0.97081	0.317	0.993926	0.910201	38.4089	23.7303	1	1	1	1
NOS1AP	ENSG00000198929	0.61424	0.423	0.993926	0.910257	36.5903	23.6138	1	1	1	1
APRT	ENSG00000198931	5.4539e-13	1.958	0.993927	0.910312	1	1	1	1	1	1
CCDC167	ENSG00000198937	4.6515e-07	1.941	0.993927	0.910367	1	1	1	1	1	1
ZFP2	ENSG00000198939	1.6618e-17	1.743	0.993927	0.910422	1	1	1	1	1	1
SOWAHA	ENSG00000198944	0.68222	0.59	0.993927	0.910478	27.648	22.2327	1	1	1	1
KIFBP	ENSG00000198954	0.075682	0.511	0.993927	0.910533	33.0363	23.2288	1	1	1	1
PJA2	ENSG00000198961	0.02374	0.502	0.993927	0.910588	33.5143	23.2921	1	1	1	1
RORB	ENSG00000198963	0.99991	0.112	0.993927	0.910643	39.0546	23.7516	1	1	1	1
SGMS1	ENSG00000198964	0.94507	0.346	0.993927	0.910698	38.092	23.7148	1	1	1	1
OR10R2	ENSG00000198965	0.0003148	1.842	0.993927	0.910754	1	1	1	1	1	1
OR10Z1	ENSG00000198967	0.11093	1.216	0.993927	0.910809	1	1	1	1	1	1
AL441992.1	ENSG00000203286	0.30835	1.871	0.993927	0.910864	1	1	1	1	1	1
ZNF525	ENSG00000203326	0.23167	1.409	0.993927	0.910919	1	1	1	1	1	1
AL139353.1	ENSG00000203546	0.10001	1.275	0.993927	0.910975	1	1	1	1	1	1
GP1BB	ENSG00000203618	0.51249	1.328	0.993927	0.91103	1	1	1	1	1	1
OR2T5	ENSG00000203661	0.47281	1.475	0.993927	0.911085	1	1	1	1	1	1
EFCAB2	ENSG00000203666	5.9198e-07	1.544	0.993927	0.91114	1	1	1	1	1	1
COX20	ENSG00000203667	0.020118	1.48	0.993928	0.911196	1	1	1	1	1	1
CHML	ENSG00000203668	3.9968e-05	0.908	0.993928	0.911251	4.52081	5.15131	1	1	1	1
STUM	ENSG00000203685	0.0043627	1.555	0.993928	0.911306	1	1	1	1	1	1
TCP10	ENSG00000203690	5.0062e-06	1.203	0.993928	0.911361	1	1	1	1	1	1
TATDN3	ENSG00000203705	5.4402e-07	1.145	0.993928	0.911416	1	1	1	1	1	1
C6orf99	ENSG00000203711	0.12728	1.806	0.993928	0.911472	1	1	1	1	1	1
RAET1G	ENSG00000203722	6.8212e-06	1.384	0.993928	0.911527	1	1	1	1	1	1
C1orf53	ENSG00000203724	5.6149e-05	1.855	0.993928	0.911582	1	1	1	1	1	1
TEDDM1	ENSG00000203730	0.0022029	1.769	0.993928	0.911637	1	1	1	1	1	1
GJE1	ENSG00000203733	0.10802	1.231	0.993928	0.911693	1	1	1	1	1	1
ECT2L	ENSG00000203734	7.8004e-48	1.5	0.993928	0.911748	1	1	1	1	1	1
METTL11B	ENSG00000203740	0.0044204	1.113	0.993928	0.911803	1	1	1	1	1	1
FCGR3A	ENSG00000203747	3.6955e-06	1.496	0.993928	0.911858	1	1	1	1	1	1
TMEM244	ENSG00000203756	0.010646	1.218	0.993928	0.911914	1	1	1	1	1	1
OR6K3	ENSG00000203757	0.092932	1.89	0.993928	0.911969	1	1	1	1	1	1
CENPW	ENSG00000203760	0.40523	0.929	0.993929	0.912024	3.84117	4.22092	1	1	1	1
SPRN	ENSG00000203772	0.29377	1.887	0.993929	0.912079	1	1	1	1	1	1
FAM229B	ENSG00000203778	0.57066	1.117	0.993929	0.912134	1	1	1	1	1	1
FANK1	ENSG00000203780	1.6807e-09	1.18	0.993929	0.91219	1	1	1	1	1	1
LOR	ENSG00000203782	0.33454	1.081	0.993929	0.912245	1.11086	1	1	1	1	1
LELP1	ENSG00000203784	0.42789	1.626	0.993929	0.9123	1	1	1	1	1	1
SPRR2E	ENSG00000203785	0.060135	1.94	0.993929	0.912355	1	1	1	1	1	1
KPRP	ENSG00000203786	3.0815e-12	1.78	0.993929	0.912411	1	1	1	1	1	1
EEF1AKMT2	ENSG00000203791	2.254e-07	1.253	0.993929	0.912466	1	1	1	1	1	1
FAM24A	ENSG00000203795	0.015222	1.932	0.993929	0.912521	1	1	1	1	1	1
DDO	ENSG00000203797	8.3982e-10	1.237	0.993929	0.912576	1	1	1	1	1	1
PLPP4	ENSG00000203805	0.0001828	1.025	0.993929	0.912631	1.77278	1.55151	1	1	1	1
HIST1H3H	ENSG00000203813	0.0057387	1.875	0.993929	0.912687	1	1	1	1	1	1
H2BC18	ENSG00000203814	0.004633	1.901	0.993929	0.912742	1	1	1	1	1	1
PNLIPRP3	ENSG00000203837	2.1705e-11	1.185	0.993929	0.912797	1	1	1	1	1	1
HSD3B1	ENSG00000203857	2.3984e-07	1.442	0.99393	0.912852	1	1	1	1	1	1
HSD3B2	ENSG00000203859	7.176e-08	1.619	0.99393	0.912908	1	1	1	1	1	1
C1orf137	ENSG00000203864	0.021781	1.443	0.99393	0.912963	1	1	1	1	1	1
RBM20	ENSG00000203867	0.98954	0.295	0.99393	0.913018	38.5872	23.7378	1	1	1	1
C6orf163	ENSG00000203872	0.00072068	0.991	0.99393	0.913073	2.34191	2.24146	1	1	1	1
ADD3-AS1	ENSG00000203876	0.010446	1.744	0.99393	0.913129	1	1	1	1	1	1
RIPPLY2	ENSG00000203877	0.0093945	1.263	0.99393	0.913184	1	1	1	1	1	1
SOX18	ENSG00000203883	0.15103	1.053	0.99393	0.913239	1.40514	1.13698	1	1	1	1
OOEP	ENSG00000203907	0.00014291	1.697	0.99393	0.913294	1	1	1	1	1	1
KHDC3L	ENSG00000203908	0.12327	1.157	0.99393	0.913349	1	1	1	1	1	1
C1orf146	ENSG00000203910	0.00020595	1.25	0.99393	0.913405	1	1	1	1	1	1
C10orf62	ENSG00000203942	4.499e-06	1.92	0.99393	0.91346	1	1	1	1	1	1
C1orf141	ENSG00000203963	0.0032311	1.202	0.99393	0.913515	1	1	1	1	1	1
DEFB110	ENSG00000203970	0.018029	1.918	0.99393	0.91357	1	1	1	1	1	1
GLYATL3	ENSG00000203972	7.0711e-08	1.399	0.99393	0.913625	1	1	1	1	1	1
LDLRAD1	ENSG00000203985	1.2294e-06	1.425	0.99393	0.913681	1	1	1	1	1	1
ZYG11A	ENSG00000203995	1.2573e-11	0.976	0.993931	0.913736	2.64411	2.62573	1	1	1	1
LCN8	ENSG00000204001	0.00087637	1.213	0.993931	0.913791	1	1	1	1	1	1
GLT6D1	ENSG00000204007	0.11957	1.174	0.993931	0.913846	1	1	1	1	1	1
IFIT1B	ENSG00000204010	3.1227e-05	1.908	0.993931	0.913902	1	1	1	1	1	1
LIPN	ENSG00000204020	3.1003e-05	0.94	0.993931	0.913957	3.5233	3.78952	1	1	1	1
LIPK	ENSG00000204021	1.7565e-06	1.004	0.993931	0.914012	2.10652	1.95006	1	1	1	1
LIPJ	ENSG00000204022	7.8196e-08	1.214	0.993931	0.914067	1	1	1	1	1	1
LRIT2	ENSG00000204033	4.2214e-09	1.554	0.993931	0.914122	1	1	1	1	1	1
AL391421.1	ENSG00000204049	0.0044636	1.905	0.993931	0.914178	1	1	1	1	1	1
LRRC73	ENSG00000204052	0.048718	0.81	0.993931	0.914233	9.23324	11.2024	1	1	1	1
MAFB	ENSG00000204103	0.90304	0.397	0.993931	0.914288	37.2287	23.6617	1	1	1	1
TRAF3IP1	ENSG00000204104	1.9085e-08	0.737	0.993931	0.914343	14.6105	16.2897	1	1	1	1
GIGYF2	ENSG00000204120	1	0.077	0.993931	0.914399	39.0628	23.7516	1	1	1	1
C2orf72	ENSG00000204128	0.16112	1.692	0.993931	0.914454	1	1	1	1	1	1
RUFY2	ENSG00000204130	0.00067843	0.5	0.993931	0.914509	33.6167	23.3052	1	1	1	1
PHACTR4	ENSG00000204138	2.8359e-06	0.689	0.993931	0.914564	18.8372	18.9934	1	1	1	1
CLPSL1	ENSG00000204140	2.1662e-05	1.929	0.993932	0.91462	1	1	1	1	1	1
ASAH2B	ENSG00000204147	0.1596	1.697	0.993932	0.914675	1	1	1	1	1	1
AGAP6	ENSG00000204149	2.5867e-06	1.562	0.993932	0.91473	1	1	1	1	1	1
TIMM23B	ENSG00000204152	0.12671	1.808	0.993932	0.914785	1	1	1	1	1	1
TMEM273	ENSG00000204161	0.0059652	1.435	0.993932	0.91484	1	1	1	1	1	1
NPY4R	ENSG00000204174	8.2144e-07	1.752	0.993932	0.914896	1	1	1	1	1	1
GPRIN2	ENSG00000204175	3.8557e-06	1.489	0.993932	0.914951	1	1	1	1	1	1
PTPN20	ENSG00000204179	0.015945	1.929	0.993932	0.915006	1	1	1	1	1	1
GDF5OS	ENSG00000204183	0.002636	1.263	0.993932	0.915061	1	1	1	1	1	1
ZDBF2	ENSG00000204186	0.010294	0.46	0.993932	0.915117	35.3854	23.5053	1	1	1	1
GGNBP1	ENSG00000204188	0.69112	0.776	0.993932	0.915172	11.5448	13.6435	1	1	1	1
TXNDC8	ENSG00000204193	0.0079737	1.324	0.993932	0.915227	1	1	1	1	1	1
DAXX	ENSG00000204209	0.098633	0.496	0.993932	0.915282	33.8174	23.3304	1	1	1	1
BMPR2	ENSG00000204217	0.99998	0.191	0.993932	0.915338	38.9858	23.7505	1	1	1	1
PFDN6	ENSG00000204220	0.93592	0.343	0.993932	0.915393	38.1298	23.7168	1	1	1	1
RING1	ENSG00000204227	0.64854	0.472	0.993933	0.915448	34.909	23.4562	1	1	1	1
HSD17B8	ENSG00000204228	3.6923e-05	1.089	0.993933	0.915503	1.03824	1	1	1	1	1
OXLD1	ENSG00000204237	0.26634	1.282	0.993933	0.915558	1	1	1	1	1	1
OR13C3	ENSG00000204246	8.5387e-08	1.937	0.993933	0.915614	1	1	1	1	1	1
COL11A2	ENSG00000204248	0.70197	0.306	0.993933	0.915669	38.5039	23.7344	1	1	1	1
BRD2	ENSG00000204256	0.99957	0.219	0.993933	0.915724	38.9283	23.7492	1	1	1	1
HLA-DMA	ENSG00000204257	0.002381	0.983	0.993933	0.915779	2.49881	2.43968	1	1	1	1
COL5A2	ENSG00000204262	1	0.097	0.993933	0.915835	39.059	23.7516	1	1	1	1
TAP2	ENSG00000204267	6.799e-08	0.787	0.993933	0.91589	10.7581	12.8571	1	1	1	1
HLA-DRA	ENSG00000204287	0.51949	0.594	0.993933	0.915945	27.323	22.1538	1	1	1	1
BTNL2	ENSG00000204290	8.5607e-11	1.3	0.993933	0.916	1	1	1	1	1	1
COL15A1	ENSG00000204291	2.5406e-08	0.504	0.993933	0.916056	33.4105	23.2787	1	1	1	1
OR8B2	ENSG00000204293	0.016474	1.926	0.993933	0.916111	1	1	1	1	1	1
TSBP1	ENSG00000204296	1.4756e-16	1.183	0.993933	0.916166	1	1	1	1	1	1
TMEM225	ENSG00000204300	0.0016225	1.419	0.993933	0.916221	1	1	1	1	1	1
NOTCH4	ENSG00000204301	2.0544e-23	0.742	0.993933	0.916276	14.1954	15.9684	1	1	1	1
PBX2	ENSG00000204304	0.99532	0.234	0.993934	0.916332	38.8859	23.748	1	1	1	1
AGER	ENSG00000204305	6.3528e-16	1.346	0.993934	0.916387	1	1	1	1	1	1
RNF5	ENSG00000204308	3.6989e-05	1.33	0.993934	0.916442	1	1	1	1	1	1
PJVK	ENSG00000204311	3.7194e-08	1.149	0.993934	0.916497	1	1	1	1	1	1
PRRT1	ENSG00000204314	0.29845	0.772	0.993934	0.916552	11.8399	13.9268	1	1	1	1
FKBPL	ENSG00000204315	7.9526e-11	1.624	0.993934	0.916608	1	1	1	1	1	1
SMIM5	ENSG00000204323	0.13265	1.79	0.993934	0.916663	1	1	1	1	1	1
ERICH2	ENSG00000204334	0.0063781	1.409	0.993934	0.916718	1	1	1	1	1	1
SP5	ENSG00000204335	0.51846	0.595	0.993934	0.916773	27.241	22.1335	1	1	1	1
STK19	ENSG00000204344	6.7428e-09	1.181	0.993934	0.916829	1	1	1	1	1	1
CD300LD	ENSG00000204345	1.1813e-05	1.568	0.993934	0.916884	1	1	1	1	1	1
C9orf129	ENSG00000204352	0.00029845	1.85	0.993934	0.916939	1	1	1	1	1	1
NELFE	ENSG00000204356	0.006895	0.562	0.993934	0.916994	29.7937	22.6962	1	1	1	1
NXPE2	ENSG00000204361	1.1215e-08	1.268	0.993934	0.91705	1	1	1	1	1	1
SDHD	ENSG00000204370	0.33697	0.731	0.993934	0.917105	15.1162	16.6664	1	1	1	1
SLC44A4	ENSG00000204385	1.0036e-14	0.907	0.993935	0.91716	4.5557	5.19918	1	1	1	1
NEU1	ENSG00000204386	7.3441e-05	0.838	0.993935	0.917215	7.59982	9.24386	1	1	1	1
SNHG32	ENSG00000204387	0.023621	1.886	0.993935	0.91727	1	1	1	1	1	1
HSPA1B	ENSG00000204388	0.0053464	1.478	0.993935	0.917326	1	1	1	1	1	1
HSPA1A	ENSG00000204389	0.030228	1.291	0.993935	0.917381	1	1	1	1	1	1
LSM2	ENSG00000204392	2.4045e-05	1.738	0.993935	0.917436	1	1	1	1	1	1
NOL4L-DT	ENSG00000204393	0.021323	1.9	0.993935	0.917491	1	1	1	1	1	1
VARS1	ENSG00000204394	1.8014e-08	0.511	0.993935	0.917547	33.0363	23.2288	1	1	1	1
VWA7	ENSG00000204396	2.3119e-11	0.867	0.993935	0.917602	6.15919	7.37698	1	1	1	1
CARD16	ENSG00000204397	0.38275	0.973	0.993935	0.917657	2.70876	2.70922	1	1	1	1
AL359649.1	ENSG00000204398	0.25787	1.312	0.993935	0.917712	1	1	1	1	1	1
CASP12	ENSG00000204403	0.00012749	1.088	0.993935	0.917767	1.04706	1	1	1	1	1
MBD5	ENSG00000204406	1	0.136	0.993935	0.917823	39.0434	23.7514	1	1	1	1
MSH5	ENSG00000204410	3.2035e-11	0.699	0.993935	0.917878	17.9288	18.492	1	1	1	1
CSHL1	ENSG00000204414	3.0815e-12	1.907	0.993935	0.917933	1	1	1	1	1	1
MPIG6B	ENSG00000204420	1.0837e-06	1.445	0.993935	0.917988	1	1	1	1	1	1
LY6G6C	ENSG00000204421	0.00049312	1.764	0.993936	0.918044	1	1	1	1	1	1
AL662899.3	ENSG00000204422	8.9666e-05	1.942	0.993936	0.918099	1	1	1	1	1	1
LY6G6F	ENSG00000204424	9.5579e-07	1.247	0.993936	0.918154	1	1	1	1	1	1
ABHD16A	ENSG00000204427	0.47336	0.384	0.993936	0.918209	37.493	23.6795	1	1	1	1
LY6G5C	ENSG00000204428	0.40546	0.929	0.993936	0.918265	3.84117	4.22092	1	1	1	1
CSNK2B	ENSG00000204435	0.91728	0.383	0.993936	0.91832	37.512	23.6807	1	1	1	1
GPANK1	ENSG00000204438	3.2444e-07	1.398	0.993936	0.918375	1	1	1	1	1	1
C6orf47	ENSG00000204439	0.066412	0.984	0.993936	0.91843	2.47868	2.41408	1	1	1	1
C9orf170	ENSG00000204446	7.5061e-06	1.962	0.993936	0.918485	1	1	1	1	1	1
TRIM49C	ENSG00000204449	0.00014152	1.699	0.993936	0.918541	1	1	1	1	1	1
BAG6	ENSG00000204463	1	0.174	0.993936	0.918596	39.0099	23.7509	1	1	1	1
C1orf195	ENSG00000204464	0.16768	1.667	0.993936	0.918651	1	1	1	1	1	1
PRRC2A	ENSG00000204469	1	0.186	0.993936	0.918706	38.9936	23.7506	1	1	1	1
AIF1	ENSG00000204472	1.8793e-06	1.619	0.993936	0.918762	1	1	1	1	1	1
NCR3	ENSG00000204475	0.00036824	1.449	0.993936	0.918817	1	1	1	1	1	1
PRAMEF20	ENSG00000204478	0.0030211	1.934	0.993937	0.918872	1	1	1	1	1	1
LST1	ENSG00000204482	0.0011303	1.883	0.993937	0.918927	1	1	1	1	1	1
PRAMEF7	ENSG00000204510	0.33075	1.842	0.993937	0.918983	1	1	1	1	1	1
MCCD1	ENSG00000204511	0.0019319	1.799	0.993937	0.919038	1	1	1	1	1	1
ZNF814	ENSG00000204514	0.044817	1.717	0.993937	0.919093	1	1	1	1	1	1
AADACL4	ENSG00000204518	0.0001543	1.679	0.993937	0.919148	1	1	1	1	1	1
ZNF551	ENSG00000204519	0.055038	1.622	0.993937	0.919203	1	1	1	1	1	1
MICA	ENSG00000204520	0.0049697	0.852	0.993937	0.919259	6.87336	8.3167	1	1	1	1
ZNF805	ENSG00000204524	0.38637	0.47	0.993937	0.919314	34.9915	23.465	1	1	1	1
HLA-C	ENSG00000204525	1.5695e-06	1.017	0.993937	0.919369	1.89355	1.69355	1	1	1	1
POU5F1	ENSG00000204531	0.95371	0.341	0.993937	0.919424	38.1543	23.718	1	1	1	1
ZSCAN5C	ENSG00000204532	2.1218e-06	1.597	0.993937	0.91948	1	1	1	1	1	1
CCHCR1	ENSG00000204536	1.0122e-16	0.852	0.993937	0.919535	6.87336	8.3167	1	1	1	1
PSORS1C1	ENSG00000204540	0.00026534	1.865	0.993937	0.91959	1	1	1	1	1	1
C6orf15	ENSG00000204542	0.010531	1.222	0.993937	0.919645	1	1	1	1	1	1
MUC21	ENSG00000204544	0.080201	1.407	0.993937	0.9197	1	1	1	1	1	1
DEFB121	ENSG00000204548	0.096502	1.883	0.993938	0.919756	1	1	1	1	1	1
C6orf136	ENSG00000204564	0.94895	0.346	0.993938	0.919811	38.092	23.7148	1	1	1	1
MRPS18B	ENSG00000204568	5.6012e-05	1.023	0.993938	0.919866	1.80227	1.58595	1	1	1	1
KRTAP5-11	ENSG00000204571	0.38177	1.749	0.993938	0.919921	1	1	1	1	1	1
KRTAP5-10	ENSG00000204572	1.9223e-05	1.975	0.993938	0.919977	1	1	1	1	1	1
LILRB3	ENSG00000204577	3.1087e-06	0.827	0.993938	0.920032	8.21246	9.99999	1	1	1	1
DDR1	ENSG00000204580	4.6331e-06	0.584	0.993938	0.920087	28.1274	22.3448	1	1	1	1
HLA-E	ENSG00000204592	0.036773	0.614	0.993938	0.920142	25.6384	21.7035	1	1	1	1
DPRX	ENSG00000204595	2.4069e-06	1.945	0.993938	0.920198	1	1	1	1	1	1
ZNF468	ENSG00000204604	0.00010049	1.937	0.993938	0.920253	1	1	1	1	1	1
ZNF616	ENSG00000204611	0.0080095	1.815	0.993938	0.920308	1	1	1	1	1	1
FOXB2	ENSG00000204612	6.7467e-05	1.516	0.993938	0.920363	1	1	1	1	1	1
TRIM10	ENSG00000204613	3.7432e-09	1.114	0.993938	0.920418	1	1	1	1	1	1
TRIM40	ENSG00000204614	6.1659e-11	1.832	0.993938	0.920474	1	1	1	1	1	1
RNF39	ENSG00000204618	2.0207e-05	1.191	0.993938	0.920529	1	1	1	1	1	1
DISP3	ENSG00000204624	3.626e-08	0.548	0.993938	0.920584	30.7732	22.877	1	1	1	1
RACK1	ENSG00000204628	0.99836	0.16	0.993939	0.920639	39.025	23.7512	1	1	1	1
NMS	ENSG00000204640	1.3331e-11	1.631	0.993939	0.920694	1	1	1	1	1	1
HLA-F	ENSG00000204642	3.276e-05	0.933	0.993939	0.92075	3.72268	4.05969	1	1	1	1
ZFP57	ENSG00000204644	0.00054557	1.34	0.993939	0.920805	1	1	1	1	1	1
ASPDH	ENSG00000204653	1.3545e-06	1.409	0.993939	0.92086	1	1	1	1	1	1
MOG	ENSG00000204655	0.13748	0.641	0.993939	0.920915	23.241	20.9295	1	1	1	1
OR2H2	ENSG00000204657	1.9104e-05	1.777	0.993939	0.920971	1	1	1	1	1	1
CBY3	ENSG00000204659	0.00027768	1.528	0.993939	0.921026	1	1	1	1	1	1
C5orf60	ENSG00000204661	4.89e-07	1.575	0.993939	0.921081	1	1	1	1	1	1
C9orf57	ENSG00000204669	0.00011153	1.749	0.993939	0.921136	1	1	1	1	1	1
IL31	ENSG00000204671	0.011445	1.715	0.993939	0.921192	1	1	1	1	1	1
AKT1S1	ENSG00000204673	0.111	0.834	0.993939	0.921247	7.81829	9.51633	1	1	1	1
FAM153CP	ENSG00000204677	0.053887	1.056	0.993939	0.921302	1.37037	1.09935	1	1	1	1
GABBR1	ENSG00000204681	0.99991	0.224	0.993939	0.921357	38.9152	23.7488	1	1	1	1
MIR1915HG	ENSG00000204682	0.084846	1.905	0.993939	0.921412	1	1	1	1	1	1
C10orf113	ENSG00000204683	0.00027323	1.861	0.993939	0.921468	1	1	1	1	1	1
OR2H1	ENSG00000204688	0.53455	0.74	0.99394	0.921523	14.3607	16.0977	1	1	1	1
OR11A1	ENSG00000204694	0.0025494	1.732	0.99394	0.921578	1	1	1	1	1	1
OR14J1	ENSG00000204695	0.0016678	1.959	0.99394	0.921633	1	1	1	1	1	1
OR2J2	ENSG00000204700	0.019489	1.495	0.99394	0.921689	1	1	1	1	1	1
OR2J3	ENSG00000204701	0.0098541	1.246	0.99394	0.921744	1	1	1	1	1	1
OR2J1	ENSG00000204702	0.023156	1.415	0.99394	0.921799	1	1	1	1	1	1
OR2B3	ENSG00000204703	0.0068596	1.381	0.99394	0.921854	1	1	1	1	1	1
OR2W1	ENSG00000204704	0.044066	1.132	0.99394	0.92191	1	1	1	1	1	1
LINC01556	ENSG00000204709	0.3961	1.715	0.99394	0.921965	1	1	1	1	1	1
SPDYC	ENSG00000204710	4.8667e-05	1.045	0.99394	0.92202	1.50202	1.24337	1	1	1	1
TRIM27	ENSG00000204713	0.99685	0.244	0.99394	0.922075	38.8521	23.7471	1	1	1	1
MALRD1	ENSG00000204740	9.3765e-21	0.854	0.99394	0.92213	6.77436	8.18798	1	1	1	1
INSYN2B	ENSG00000204767	0.98467	0.278	0.99394	0.922186	38.6955	23.7419	1	1	1	1
AL163540.1	ENSG00000204790	9.8278e-07	1.725	0.99394	0.922241	1	1	1	1	1	1
AL935212.1	ENSG00000204814	0.079994	1.913	0.99394	0.922296	1	1	1	1	1	1
ATXN2	ENSG00000204842	0.85289	0.333	0.993941	0.922351	38.247	23.7227	1	1	1	1
TCTN1	ENSG00000204852	1.0708e-15	1.233	0.993941	0.922407	1	1	1	1	1	1
FAM216A	ENSG00000204856	0.033456	0.719	0.993941	0.922462	16.1502	17.3889	1	1	1	1
IGFL2	ENSG00000204866	0.00077735	1.65	0.993941	0.922517	1	1	1	1	1	1
IGFL4	ENSG00000204869	0.0011794	1.523	0.993941	0.922572	1	1	1	1	1	1
AC021218.1	ENSG00000204876	0.059572	1.58	0.993941	0.922628	1	1	1	1	1	1
KRTAP4-8	ENSG00000204880	0.024058	1.397	0.993941	0.922683	1	1	1	1	1	1
GPR20	ENSG00000204882	0.441	0.868	0.993941	0.922738	6.11388	7.31653	1	1	1	1
KRTAP1-4	ENSG00000204887	0.23104	1.412	0.993941	0.922793	1	1	1	1	1	1
KRT40	ENSG00000204889	7.0984e-10	1.251	0.993941	0.922848	1	1	1	1	1	1
KRT25	ENSG00000204897	4.6459e-09	1.096	0.993941	0.922904	1	1	1	1	1	1
MZT1	ENSG00000204899	0.045971	1.707	0.993941	0.922959	1	1	1	1	1	1
SPINK9	ENSG00000204909	0.015591	1.595	0.993941	0.923014	1	1	1	1	1	1
LRRC3C	ENSG00000204913	0.029211	1.307	0.993941	0.923069	1	1	1	1	1	1
ZNF155	ENSG00000204920	6.6195e-07	1.927	0.993941	0.923125	1	1	1	1	1	1
UQCC3	ENSG00000204922	0.032331	1.825	0.993941	0.92318	1	1	1	1	1	1
FBXO48	ENSG00000204923	0.0001068	1.757	0.993942	0.923235	1	1	1	1	1	1
GRXCR2	ENSG00000204928	1.0145e-07	1.569	0.993942	0.92329	1	1	1	1	1	1
FAM221B	ENSG00000204930	1.1077e-08	1.269	0.993942	0.923345	1	1	1	1	1	1
PSG5	ENSG00000204941	8.8239e-22	1.898	0.993942	0.923401	1	1	1	1	1	1
ZNF783	ENSG00000204946	2.1732e-06	0.979	0.993942	0.923456	2.5809	2.54451	1	1	1	1
ZNF425	ENSG00000204947	3.319e-05	1.676	0.993942	0.923511	1	1	1	1	1	1
LRRC10B	ENSG00000204950	0.044884	1.717	0.993942	0.923566	1	1	1	1	1	1
FBXO47	ENSG00000204952	0.035287	0.558	0.993942	0.923621	30.0802	22.751	1	1	1	1
C12orf73	ENSG00000204954	0.024774	1.879	0.993942	0.923677	1	1	1	1	1	1
PCDHGA1	ENSG00000204956	1.5784e-07	0.891	0.993942	0.923732	5.14719	6.00944	1	1	1	1
PCDHA5	ENSG00000204965	5.8373e-08	0.879	0.993942	0.923787	5.63374	6.67109	1	1	1	1
PCDHA4	ENSG00000204967	1.9754e-23	1.572	0.993942	0.923842	1	1	1	1	1	1
PCDHA2	ENSG00000204969	1.0354e-23	1.507	0.993942	0.923898	1	1	1	1	1	1
TRIM13	ENSG00000204977	0.6366	0.53	0.993942	0.923953	31.934	23.0684	1	1	1	1
ERICH4	ENSG00000204978	0.039196	1.768	0.993942	0.924008	1	1	1	1	1	1
MS4A13	ENSG00000204979	4.6205e-05	1.605	0.993942	0.924063	1	1	1	1	1	1
PRSS1	ENSG00000204983	4.1384e-11	1.863	0.993943	0.924119	1	1	1	1	1	1
AARD	ENSG00000205002	0.3258	1.103	0.993943	0.924174	1	1	1	1	1	1
AC092384.1	ENSG00000205018	0.33439	1.837	0.993943	0.924229	1	1	1	1	1	1
CCL3L1	ENSG00000205021	0.12057	1.825	0.993943	0.924284	1	1	1	1	1	1
OR5L2	ENSG00000205030	2.2583e-05	1.927	0.993943	0.924339	1	1	1	1	1	1
SLFN12L	ENSG00000205045	7.6581e-11	1.628	0.993943	0.924395	1	1	1	1	1	1
CLLU1OS	ENSG00000205057	0.00028369	1.856	0.993943	0.92445	1	1	1	1	1	1
SLC35B4	ENSG00000205060	2.6127e-05	0.963	0.993943	0.924505	2.93503	3.00448	1	1	1	1
LGALS7	ENSG00000205076	0.14567	1.748	0.993943	0.92456	1	1	1	1	1	1
SYCE1L	ENSG00000205078	2.4274e-14	1.733	0.993943	0.924616	1	1	1	1	1	1
FAM71F2	ENSG00000205085	0.021409	1	0.993943	0.924671	2.17646	2.03585	1	1	1	1
C2orf91	ENSG00000205086	0.00089143	1.61	0.993943	0.924726	1	1	1	1	1	1
CCNI2	ENSG00000205089	7.8377e-08	1.606	0.993943	0.924781	1	1	1	1	1	1
TMEM240	ENSG00000205090	0.22904	0.87	0.993943	0.924836	6.02409	7.19651	1	1	1	1
FRG2	ENSG00000205097	0.36635	1.781	0.993943	0.924892	1	1	1	1	1	1
LINC02716	ENSG00000205106	0.11792	1.832	0.993943	0.924947	1	1	1	1	1	1
FAM205A	ENSG00000205108	0.32121	0.414	0.993944	0.925002	36.829	23.6325	1	1	1	1
CDKL4	ENSG00000205111	5.0101e-14	1.665	0.993944	0.925057	1	1	1	1	1	1
TMEM88B	ENSG00000205116	0.43487	1.605	0.993944	0.925113	1	1	1	1	1	1
ACCSL	ENSG00000205126	8.5206e-18	1.316	0.993944	0.925168	1	1	1	1	1	1
C4orf47	ENSG00000205129	0.00062148	1.018	0.993944	0.925223	1.87803	1.67516	1	1	1	1
TRIQK	ENSG00000205133	0.0099534	1.759	0.993944	0.925278	1	1	1	1	1	1
SDHAF1	ENSG00000205138	0.087043	1.901	0.993944	0.925334	1	1	1	1	1	1
ARID3C	ENSG00000205143	3.0544e-09	1.402	0.993944	0.925389	1	1	1	1	1	1
C7orf66	ENSG00000205174	0.092294	1.891	0.993944	0.925444	1	1	1	1	1	1
C11orf91	ENSG00000205177	0.010029	1.757	0.993944	0.925499	1	1	1	1	1	1
FABP9	ENSG00000205186	6.7502e-09	1.956	0.993944	0.925554	1	1	1	1	1	1
ZBTB10	ENSG00000205189	0.99067	0.289	0.993944	0.92561	38.6281	23.7394	1	1	1	1
C4orf46	ENSG00000205208	0.039595	1.764	0.993944	0.925665	1	1	1	1	1	1
SCGB2B2	ENSG00000205209	0.0010603	1.89	0.993944	0.92572	1	1	1	1	1	1
CCDC144NL	ENSG00000205212	9.0476e-14	1.957	0.993944	0.925775	1	1	1	1	1	1
PSMB10	ENSG00000205220	1.7692e-06	1.366	0.993944	0.925831	1	1	1	1	1	1
VIT	ENSG00000205221	5.435e-32	1.588	0.993945	0.925886	1	1	1	1	1	1
SPDYE2	ENSG00000205238	0.47151	1.48	0.993945	0.925941	1	1	1	1	1	1
E2F4	ENSG00000205250	0.45258	0.49	0.993945	0.925996	34.1083	23.3657	1	1	1	1
PDE7A	ENSG00000205268	0.0045645	0.585	0.993945	0.926052	28.0482	22.3267	1	1	1	1
MUC12	ENSG00000205277	1.2792e-68	1.598	0.993945	0.926107	1	1	1	1	1	1
CTXN3	ENSG00000205279	0.13992	1.767	0.993945	0.926162	1	1	1	1	1	1
GOLGA6L10	ENSG00000205281	0.00117	1.879	0.993945	0.926217	1	1	1	1	1	1
AL356414.1	ENSG00000205300	0.012801	1.675	0.993945	0.926272	1	1	1	1	1	1
MGAT4D	ENSG00000205301	4.0771e-06	1.235	0.993945	0.926328	1	1	1	1	1	1
SNX2	ENSG00000205302	0.98462	0.302	0.993945	0.926383	38.5355	23.7357	1	1	1	1
SAP25	ENSG00000205307	0.08503	1.372	0.993945	0.926438	1	1	1	1	1	1
GCNT2P1	ENSG00000205318	0.019034	1.033	0.993945	0.926493	1.65934	1.42058	1	1	1	1
OR6C68	ENSG00000205327	0.01338	1.94	0.993945	0.926548	1	1	1	1	1	1
OR6C65	ENSG00000205328	1.7684e-05	1.938	0.993945	0.926604	1	1	1	1	1	1
OR6C3	ENSG00000205329	0.0030733	1.676	0.993945	0.926659	1	1	1	1	1	1
OR6C1	ENSG00000205330	0.50471	0.777	0.993945	0.926714	11.4718	13.5724	1	1	1	1
LINC01460	ENSG00000205334	0.21409	1.479	0.993946	0.92677	1	1	1	1	1	1
ADGRG1	ENSG00000205336	5.3483e-10	0.887	0.993946	0.926825	5.30516	6.22493	1	1	1	1
IPO7	ENSG00000205339	1	0.106	0.993946	0.92688	39.0566	23.7516	1	1	1	1
PRR13	ENSG00000205352	0.013585	1.652	0.993946	0.926935	1	1	1	1	1	1
TECPR1	ENSG00000205356	2.7083e-07	0.504	0.993946	0.92699	33.4105	23.2787	1	1	1	1
SLCO6A1	ENSG00000205359	2.8807e-11	1.002	0.993946	0.927046	2.14122	1.99254	1	1	1	1
MT1A	ENSG00000205362	0.0044674	1.905	0.993946	0.927101	1	1	1	1	1	1
INSYN1	ENSG00000205363	0.10959	0.837	0.993946	0.927156	7.65397	9.3117	1	1	1	1
MT1M	ENSG00000205364	0.0043473	1.907	0.993946	0.927211	1	1	1	1	1	1
CFI	ENSG00000205403	3.5432e-08	0.761	0.993946	0.927266	12.6751	14.6946	1	1	1	1
OR52E6	ENSG00000205409	0.19683	1.549	0.993946	0.927322	1	1	1	1	1	1
CNEP1R1	ENSG00000205423	0.40866	0.669	0.993946	0.927377	20.6742	19.8934	1	1	1	1
KRT81	ENSG00000205426	1.2108e-18	1.906	0.993946	0.927432	1	1	1	1	1	1
KRTAP10-7	ENSG00000205441	9.7068e-06	1.32	0.993946	0.927487	1	1	1	1	1	1
IZUMO3	ENSG00000205442	3.0367e-11	1.73	0.993946	0.927543	1	1	1	1	1	1
KRTAP10-2	ENSG00000205445	0.35103	1.81	0.993946	0.927598	1	1	1	1	1	1
TP53TG3D	ENSG00000205456	0.0075995	1.826	0.993947	0.927653	1	1	1	1	1	1
ATP6AP1L	ENSG00000205464	0.029928	0.915	0.993947	0.927708	4.28316	4.82533	1	1	1	1
CCDC85C	ENSG00000205476	0.7501	0.473	0.993947	0.927763	34.8673	23.4518	1	1	1	1
OR52J3	ENSG00000205495	4.9269e-06	1.915	0.993947	0.927819	1	1	1	1	1	1
RGL3	ENSG00000205517	9.9866e-32	1.351	0.993947	0.927874	1	1	1	1	1	1
NAP1L4	ENSG00000205531	0.77147	0.392	0.993947	0.927929	37.3344	23.6689	1	1	1	1
TMEM256	ENSG00000205544	0.00061452	1.713	0.993947	0.927984	1	1	1	1	1	1
C9orf92	ENSG00000205549	4.1133e-08	1.957	0.993947	0.92804	1	1	1	1	1	1
CPT1B	ENSG00000205560	1.5291e-11	0.827	0.993947	0.928095	8.21246	9.99999	1	1	1	1
SMN2	ENSG00000205571	0.10337	1.868	0.993947	0.92815	1	1	1	1	1	1
SERF1B	ENSG00000205572	0.30017	1.88	0.993947	0.928205	1	1	1	1	1	1
HMGN1	ENSG00000205581	0.20661	0.912	0.993947	0.928261	4.38361	4.96308	1	1	1	1
MUC19	ENSG00000205592	6.2216e-32	0.984	0.993947	0.928316	2.47868	2.41408	1	1	1	1
DENND6B	ENSG00000205593	3.7856e-09	0.832	0.993947	0.928371	7.92936	9.65367	1	1	1	1
EIF3CL	ENSG00000205609	0.012059	1.696	0.993947	0.928426	1	1	1	1	1	1
LCMT1	ENSG00000205629	1.789e-05	0.871	0.993947	0.928481	5.97961	7.13693	1	1	1	1
CDPF1	ENSG00000205643	2.1482e-05	1.929	0.993948	0.928537	1	1	1	1	1	1
HTN3	ENSG00000205649	4.1066e-05	1.886	0.993948	0.928592	1	1	1	1	1	1
LIN52	ENSG00000205659	0.91836	0.372	0.993948	0.928647	37.7084	23.693	1	1	1	1
ACOT6	ENSG00000205669	0.0035327	1.631	0.993948	0.928702	1	1	1	1	1	1
SMIM11A	ENSG00000205670	0.62261	0.953	0.993948	0.928758	3.1787	3.32702	1	1	1	1
TECRL	ENSG00000205678	3.1983e-12	1.313	0.993948	0.928813	1	1	1	1	1	1
MANSC4	ENSG00000205693	4.3796e-05	1.881	0.993948	0.928868	1	1	1	1	1	1
ETFRF1	ENSG00000205707	1.0805e-06	1.964	0.993948	0.928923	1	1	1	1	1	1
C17orf107	ENSG00000205710	0.06927	1.495	0.993948	0.928979	1	1	1	1	1	1
MBD3L4	ENSG00000205718	0.29496	1.885	0.993948	0.929034	1	1	1	1	1	1
ITSN1	ENSG00000205726	1	0.221	0.993948	0.929089	38.9232	23.749	1	1	1	1
ITPRIPL2	ENSG00000205730	0.00015396	1.054	0.993948	0.929144	1.39346	1.12431	1	1	1	1
DENND1C	ENSG00000205744	1.325e-06	0.677	0.993948	0.929199	19.9375	19.5498	1	1	1	1
AC083864.1	ENSG00000205745	0.096611	1.883	0.993948	0.929255	1	1	1	1	1	1
SLCO1B7	ENSG00000205754	3.8127e-26	1.742	0.993948	0.92931	1	1	1	1	1	1
CRYZL1	ENSG00000205758	2.0125e-09	1.166	0.993949	0.929365	1	1	1	1	1	1
C5orf51	ENSG00000205765	3.109e-06	1.086	0.993949	0.92942	1.06492	1	1	1	1	1
ARRDC5	ENSG00000205784	0.0056909	1.454	0.993949	0.929476	1	1	1	1	1	1
LOH12CR2	ENSG00000205791	0.51669	1.312	0.993949	0.929531	1	1	1	1	1	1
PLPP6	ENSG00000205808	0.00056067	1.735	0.993949	0.929586	1	1	1	1	1	1
KLRC2	ENSG00000205809	4.8735e-10	1.807	0.993949	0.929641	1	1	1	1	1	1
KLRC3	ENSG00000205810	1.7152e-06	1.635	0.993949	0.929697	1	1	1	1	1	1
C16orf96	ENSG00000205832	5.5816e-21	1.076	0.993949	0.929752	1.15868	1	1	1	1	1
GMNC	ENSG00000205835	0.44666	0.546	0.993949	0.929807	30.9077	22.9004	1	1	1	1
CLEC6A	ENSG00000205846	1.1269e-06	1.439	0.993949	0.929862	1	1	1	1	1	1
RFPL3S	ENSG00000205853	0.08777	1.353	0.993949	0.929917	1	1	1	1	1	1
C22orf42	ENSG00000205856	8.1231e-14	1.785	0.993949	0.929973	1	1	1	1	1	1
NANOGNB	ENSG00000205857	0.004241	1.124	0.993949	0.930028	1	1	1	1	1	1
LRRC72	ENSG00000205858	2.7753e-06	1.295	0.993949	0.930083	1	1	1	1	1	1
KRTAP5-6	ENSG00000205864	0.10396	1.867	0.993949	0.930138	1	1	1	1	1	1
KRTAP5-2	ENSG00000205867	0.0080469	1.814	0.993949	0.930194	1	1	1	1	1	1
KRTAP5-1	ENSG00000205869	0.089364	1.342	0.993949	0.930249	1	1	1	1	1	1
DEFB134	ENSG00000205882	0.0017412	1.957	0.99395	0.930304	1	1	1	1	1	1
DEFB135	ENSG00000205883	1.56e-06	1.98	0.99395	0.930359	1	1	1	1	1	1
DEFB136	ENSG00000205884	0.09248	1.891	0.99395	0.930414	1	1	1	1	1	1
BHLHA9	ENSG00000205899	0.2959	1.885	0.99395	0.93047	1	1	1	1	1	1
ONECUT3	ENSG00000205922	0.0029219	1.692	0.99395	0.930525	1	1	1	1	1	1
OLIG2	ENSG00000205927	0.094592	1.308	0.99395	0.93058	1	1	1	1	1	1
C21orf62	ENSG00000205929	0.0026248	1.723	0.99395	0.930635	1	1	1	1	1	1
C21orf62-AS1	ENSG00000205930	0.16434	1.68	0.99395	0.93069	1	1	1	1	1	1
RNPS1	ENSG00000205937	0.9798	0.251	0.99395	0.930746	38.8254	23.7463	1	1	1	1
NYNRIN	ENSG00000205978	1.4848e-09	0.562	0.99395	0.930801	29.7937	22.6962	1	1	1	1
DNAJC19	ENSG00000205981	0.00061275	1.308	0.99395	0.930856	1	1	1	1	1	1
IFITM5	ENSG00000206013	2.1754e-06	1.949	0.99395	0.930912	1	1	1	1	1	1
SMIM21	ENSG00000206026	2.1196e-05	1.93	0.99395	0.930967	1	1	1	1	1	1
C18orf63	ENSG00000206043	6.8227e-06	0.763	0.99395	0.931022	12.5207	14.5564	1	1	1	1
DOK6	ENSG00000206052	0.15534	0.551	0.99395	0.931077	30.5688	22.8407	1	1	1	1
JPT2	ENSG00000206053	0.23277	0.864	0.99395	0.931132	6.29685	7.56003	1	1	1	1
TMEM211	ENSG00000206069	0.026107	1.87	0.993951	0.931188	1	1	1	1	1	1
SERPINB11	ENSG00000206072	4.7328e-07	1.162	0.993951	0.931243	1	1	1	1	1	1
SERPINB4	ENSG00000206073	8.7622e-17	1.879	0.993951	0.931298	1	1	1	1	1	1
SERPINB5	ENSG00000206075	0.0036486	0.903	0.993951	0.931353	4.69766	5.39393	1	1	1	1
KRTAP27-1	ENSG00000206107	0.066018	1.933	0.993951	0.931408	1	1	1	1	1	1
GOLGA8O	ENSG00000206127	1.7023e-07	1.905	0.993951	0.931464	1	1	1	1	1	1
RNASE13	ENSG00000206150	0.31626	1.861	0.993951	0.931519	1	1	1	1	1	1
HBA1	ENSG00000206172	0.0067313	1.85	0.993951	0.931574	1	1	1	1	1	1
ATP10A	ENSG00000206190	0.0018269	0.427	0.993951	0.931629	36.4778	23.6046	1	1	1	1
TSSK2	ENSG00000206203	0.003861	1.15	0.993951	0.931685	1	1	1	1	1	1
FOXL2NB	ENSG00000206262	7.0177e-05	1.951	0.993951	0.93174	1	1	1	1	1	1
HCG27	ENSG00000206344	0.023063	1.89	0.993951	0.931795	1	1	1	1	1	1
COL6A6	ENSG00000206384	8.4528e-46	1.013	0.993951	0.93185	1.95681	1.76897	1	1	1	1
RAB12	ENSG00000206418	0.042786	0.836	0.993951	0.931906	7.70844	9.37972	1	1	1	1
LRRC30	ENSG00000206422	1.8966e-06	1.856	0.993951	0.931961	1	1	1	1	1	1
TMEM200C	ENSG00000206432	0.10617	1.241	0.993951	0.932016	1	1	1	1	1	1
HACD2	ENSG00000206527	0.070281	0.743	0.993952	0.932071	14.1131	15.9034	1	1	1	1
CFAP44	ENSG00000206530	6.1049e-15	0.561	0.993952	0.932126	29.8658	22.7101	1	1	1	1
CD200R1L	ENSG00000206531	0.0030387	0.936	0.993952	0.932182	3.63601	3.94205	1	1	1	1
LNP1	ENSG00000206535	4.4338e-06	1.749	0.993952	0.932237	1	1	1	1	1	1
OR5K3	ENSG00000206536	8.0434e-05	1.806	0.993952	0.932292	1	1	1	1	1	1
VGLL3	ENSG00000206538	0.069692	0.745	0.993952	0.932347	13.9492	15.7726	1	1	1	1
AC109583.1	ENSG00000206549	0.0002253	0.99	0.993952	0.932403	2.36101	2.26543	1	1	1	1
ZCWPW2	ENSG00000206559	1.4095e-06	1.03	0.993952	0.932458	1.70105	1.46842	1	1	1	1
ANKRD28	ENSG00000206560	1	0.171	0.993952	0.932513	39.0135	23.751	1	1	1	1
COLQ	ENSG00000206561	7.9356e-14	1.102	0.993952	0.932568	1	1	1	1	1	1
METTL6	ENSG00000206562	2.1044e-05	1.184	0.993952	0.932624	1	1	1	1	1	1
XKR4	ENSG00000206579	0.99912	0.192	0.993952	0.932679	38.9841	23.7504	1	1	1	1
DIO2	ENSG00000211448	0.6196	0.539	0.993952	0.932734	31.3677	22.978	1	1	1	1
SELENOH	ENSG00000211450	0.0013219	1.863	0.993952	0.932789	1	1	1	1	1	1
DIO1	ENSG00000211452	0.58399	0.558	0.993952	0.932844	30.0802	22.751	1	1	1	1
AKR7L	ENSG00000211454	0.0002237	1.586	0.993952	0.9329	1	1	1	1	1	1
SACM1L	ENSG00000211456	0.69536	0.37	0.993953	0.932955	37.7417	23.695	1	1	1	1
SLC48A1	ENSG00000211584	0.7342	0.683	0.993953	0.93301	19.3863	19.2778	1	1	1	1
TSSK1B	ENSG00000212122	0.00013409	1.711	0.993953	0.933065	1	1	1	1	1	1
PRR22	ENSG00000212123	0.014248	1.633	0.993953	0.933121	1	1	1	1	1	1
ZRSR2P1	ENSG00000212643	0.00016735	1.298	0.993953	0.933176	1	1	1	1	1	1
KRTAP16-1	ENSG00000212657	8.3521e-06	1.125	0.993953	0.933231	1	1	1	1	1	1
KRTAP29-1	ENSG00000212658	4.2651e-09	1.765	0.993953	0.933286	1	1	1	1	1	1
KRTAP9-6	ENSG00000212659	0.28406	1.896	0.993953	0.933341	1	1	1	1	1	1
LINC02693	ENSG00000212719	0.11492	1.196	0.993953	0.933397	1	1	1	1	1	1
KRTAP4-11	ENSG00000212721	2.2612e-05	1.749	0.993953	0.933452	1	1	1	1	1	1
KRTAP4-9	ENSG00000212722	0.00011095	1.933	0.993953	0.933507	1	1	1	1	1	1
KRTAP2-3	ENSG00000212724	0.0069368	1.844	0.993953	0.933562	1	1	1	1	1	1
KRTAP2-1	ENSG00000212725	0.0039974	1.915	0.993953	0.933618	1	1	1	1	1	1
OR2A42	ENSG00000212807	0.057427	1.6	0.993953	0.933673	1	1	1	1	1	1
RNF208	ENSG00000212864	0.82963	0.513	0.993953	0.933728	32.9262	23.2137	1	1	1	1
KRTAP3-2	ENSG00000212900	0.49412	1.397	0.993953	0.933783	1	1	1	1	1	1
KRTAP3-1	ENSG00000212901	0.023316	1.888	0.993954	0.933839	1	1	1	1	1	1
MAP10	ENSG00000212916	8.0607e-21	1.338	0.993954	0.933894	1	1	1	1	1	1
KRTAP10-3	ENSG00000212935	0.023538	1.407	0.993954	0.933949	1	1	1	1	1	1
KRTAP6-3	ENSG00000212938	0.51164	1.331	0.993954	0.934004	1	1	1	1	1	1
POU5F1B	ENSG00000212993	0.00029118	1.853	0.993954	0.934059	1	1	1	1	1	1
ZNF611	ENSG00000213020	0.067163	1.513	0.993954	0.934115	1	1	1	1	1	1
KLK9	ENSG00000213022	1.2997e-07	1.532	0.993954	0.93417	1	1	1	1	1	1
NUP62	ENSG00000213024	0.95006	0.317	0.993954	0.934225	38.4089	23.7303	1	1	1	1
CGB8	ENSG00000213030	0.015956	1.929	0.993954	0.93428	1	1	1	1	1	1
DENND1B	ENSG00000213047	0.20408	0.486	0.993954	0.934335	34.2954	23.3878	1	1	1	1
C1orf220	ENSG00000213057	0.23559	1.394	0.993954	0.934391	1	1	1	1	1	1
SFT2D2	ENSG00000213064	0.011062	0.9	0.993954	0.934446	4.80668	5.54342	1	1	1	1
FGFR1OP	ENSG00000213066	0.00062816	0.729	0.993954	0.934501	15.2865	16.7898	1	1	1	1
SCAF8	ENSG00000213079	1	0.096	0.993954	0.934556	39.0593	23.7516	1	1	1	1
CFAP45	ENSG00000213085	5.5417e-14	0.998	0.993954	0.934612	2.21225	2.08001	1	1	1	1
ACKR1	ENSG00000213088	0.00021424	1.598	0.993954	0.934667	1	1	1	1	1	1
AC092279.1	ENSG00000213096	0.00050407	1.759	0.993955	0.934722	1	1	1	1	1	1
CRYGS	ENSG00000213139	0.023028	0.981	0.993955	0.934777	2.53955	2.49161	1	1	1	1
CRIP1	ENSG00000213145	0.00049848	1.761	0.993955	0.934832	1	1	1	1	1	1
KLHL23	ENSG00000213160	0.0041626	0.651	0.993955	0.934888	22.3294	20.5884	1	1	1	1
LINGO4	ENSG00000213171	8.2397e-05	1.17	0.993955	0.934943	1	1	1	1	1	1
FAM24B	ENSG00000213185	0.088274	1.899	0.993955	0.934998	1	1	1	1	1	1
TRIM59	ENSG00000213186	0.0014575	0.874	0.993955	0.935053	5.84785	6.95998	1	1	1	1
MLLT11	ENSG00000213190	0.52915	1.266	0.993955	0.935109	1	1	1	1	1	1
ASIC3	ENSG00000213199	3.4071e-07	0.828	0.993955	0.935164	8.15522	9.9304	1	1	1	1
GIMAP1	ENSG00000213203	0.40351	1.696	0.993955	0.935219	1	1	1	1	1	1
CCDC183	ENSG00000213213	1.493e-09	0.985	0.993955	0.935274	2.45869	2.38871	1	1	1	1
CSH2	ENSG00000213218	0.013182	1.146	0.993955	0.93533	1	1	1	1	1	1
DNLZ	ENSG00000213221	0.00024737	1.873	0.993955	0.935385	1	1	1	1	1	1
TSGA13	ENSG00000213265	7.3935e-10	1.563	0.993955	0.93544	1	1	1	1	1	1
NRAS	ENSG00000213281	0.49009	0.612	0.993955	0.935495	25.8109	21.7529	1	1	1	1
ANKRD39	ENSG00000213337	0.00090169	1.205	0.993955	0.93555	1	1	1	1	1	1
QTRT1	ENSG00000213339	2.5932e-07	1.082	0.993955	0.935606	1.10152	1	1	1	1	1
CHUK	ENSG00000213341	0.99403	0.285	0.993956	0.935661	38.6537	23.7404	1	1	1	1
MXD3	ENSG00000213347	0.0030954	1.214	0.993956	0.935716	1	1	1	1	1	1
GSTM2	ENSG00000213366	3.3913e-07	1.392	0.993956	0.935771	1	1	1	1	1	1
COG8	ENSG00000213380	2.9725e-09	1.134	0.993956	0.935827	1	1	1	1	1	1
ARHGAP19	ENSG00000213390	1.4213e-12	1.097	0.993956	0.935882	1	1	1	1	1	1
LCAT	ENSG00000213398	0.08102	0.614	0.993956	0.935937	25.6384	21.7035	1	1	1	1
PVRIG	ENSG00000213413	0.0040685	1.136	0.993956	0.935992	1	1	1	1	1	1
KRTAP4-12	ENSG00000213416	0.19293	0.94	0.993956	0.936048	3.5233	3.78952	1	1	1	1
KRT222	ENSG00000213424	1.4228e-05	1.047	0.993956	0.936103	1.47722	1.21593	1	1	1	1
SYNJ2BP	ENSG00000213463	0.51218	0.767	0.993956	0.936158	12.2152	14.278	1	1	1	1
ARL2	ENSG00000213465	0.021417	1	0.993956	0.936213	2.17646	2.03585	1	1	1	1
TTLL13P	ENSG00000213471	5.6537e-12	1.178	0.993956	0.936268	1	1	1	1	1	1
CCL14	ENSG00000213494	0.00010929	1.753	0.993956	0.936324	1	1	1	1	1	1
GBP7	ENSG00000213512	1.5462e-14	1.177	0.993956	0.936379	1	1	1	1	1	1
RBMXL1	ENSG00000213516	0.029284	0.92	0.993956	0.936434	4.12032	4.60224	1	1	1	1
SRA1	ENSG00000213523	5.19e-06	1.434	0.993956	0.936489	1	1	1	1	1	1
C8orf82	ENSG00000213563	3.6066e-05	1.897	0.993957	0.936545	1	1	1	1	1	1
CPLX3	ENSG00000213578	0.24027	0.851	0.993957	0.9366	6.9233	8.38143	1	1	1	1
VDAC1	ENSG00000213585	0.97266	0.306	0.993957	0.936655	38.5039	23.7344	1	1	1	1
ZBTB9	ENSG00000213588	0.072545	0.738	0.993957	0.93671	14.527	16.2259	1	1	1	1
TMX2	ENSG00000213593	0.64745	0.473	0.993957	0.936766	34.8673	23.4518	1	1	1	1
LEPROT	ENSG00000213625	0.43754	0.874	0.993957	0.936821	5.84785	6.95998	1	1	1	1
LBH	ENSG00000213626	0.01436	1.63	0.993957	0.936876	1	1	1	1	1	1
PPP1CB	ENSG00000213639	0.99912	0.147	0.993957	0.936931	39.036	23.7513	1	1	1	1
SULT1A4	ENSG00000213648	0.38477	1.742	0.993957	0.936986	1	1	1	1	1	1
GPSM3	ENSG00000213654	0.28641	0.787	0.993957	0.937042	10.7581	12.8571	1	1	1	1
LAT	ENSG00000213658	0.0092377	0.66	0.993957	0.937097	21.5032	20.2542	1	1	1	1
NCKIPSD	ENSG00000213672	0.00022309	0.608	0.993957	0.937152	26.1534	21.8487	1	1	1	1
TREX1	ENSG00000213689	0.57528	0.694	0.993957	0.937207	18.3818	18.747	1	1	1	1
SLC35F6	ENSG00000213699	0.00011541	1.106	0.993957	0.937262	1	1	1	1	1	1
CLIC1	ENSG00000213719	0.00019265	1.265	0.993957	0.937318	1	1	1	1	1	1
DDAH2	ENSG00000213722	0.013773	0.858	0.993957	0.937373	6.57987	7.93361	1	1	1	1
RPS29	ENSG00000213741	0.29053	1.203	0.993958	0.937428	1	1	1	1	1	1
UGT2B11	ENSG00000213759	5.98e-16	1.591	0.993958	0.937483	1	1	1	1	1	1
ZNF134	ENSG00000213762	1.2592e-07	1.325	0.993958	0.937539	1	1	1	1	1	1
DDX47	ENSG00000213782	1.3136e-10	0.983	0.993958	0.937594	2.49881	2.43968	1	1	1	1
ZNF845	ENSG00000213799	0.00095913	1.9	0.993958	0.937649	1	1	1	1	1	1
CEACAM18	ENSG00000213822	7.4073e-09	1.699	0.993958	0.937704	1	1	1	1	1	1
EMP2	ENSG00000213853	2.3873e-07	1.884	0.993958	0.93776	1	1	1	1	1	1
KCTD11	ENSG00000213859	0.0054961	1.467	0.993958	0.937815	1	1	1	1	1	1
C8orf44	ENSG00000213865	0.20702	1.508	0.993958	0.93787	1	1	1	1	1	1
UBD	ENSG00000213886	0.0070467	1.841	0.993958	0.937925	1	1	1	1	1	1
LINC01521	ENSG00000213888	0.45208	1.548	0.993958	0.93798	1	1	1	1	1	1
CEACAM16	ENSG00000213892	1.5758e-05	1.032	0.993958	0.938036	1.67314	1.43636	1	1	1	1
SLC23A3	ENSG00000213901	7.3605e-07	0.771	0.993958	0.938091	11.9144	13.9973	1	1	1	1
LEUTX	ENSG00000213921	0.001599	1.96	0.993958	0.938146	1	1	1	1	1	1
CSNK1E	ENSG00000213923	0.99926	0.143	0.993958	0.938201	39.0389	23.7514	1	1	1	1
CCL27	ENSG00000213927	0.013511	1.654	0.993958	0.938257	1	1	1	1	1	1
GALT	ENSG00000213930	2.0533e-06	0.864	0.993959	0.938312	6.29685	7.56003	1	1	1	1
HBE1	ENSG00000213931	0.019963	1.484	0.993959	0.938367	1	1	1	1	1	1
HBG1	ENSG00000213934	0.56611	1.133	0.993959	0.938422	1	1	1	1	1	1
CLDN9	ENSG00000213937	6.3138e-06	1.899	0.993959	0.938477	1	1	1	1	1	1
ITGA1	ENSG00000213949	2.6124e-16	0.739	0.993959	0.938533	14.4437	16.1619	1	1	1	1
NUDT19	ENSG00000213965	2.9701e-15	1.975	0.993959	0.938588	1	1	1	1	1	1
ZNF726	ENSG00000213967	7.4752e-06	1.887	0.993959	0.938643	1	1	1	1	1	1
ZNF99	ENSG00000213973	0.02495	1.38	0.993959	0.938698	1	1	1	1	1	1
AP1G2	ENSG00000213983	5.0978e-28	1.234	0.993959	0.938754	1	1	1	1	1	1
ZNF90	ENSG00000213988	0.0029038	1.694	0.993959	0.938809	1	1	1	1	1	1
NAXD	ENSG00000213995	0.0069972	0.8	0.993959	0.938864	9.87597	11.9208	1	1	1	1
TM6SF2	ENSG00000213996	3.6097e-05	0.921	0.993959	0.938919	4.08842	4.55859	1	1	1	1
MEF2B	ENSG00000213999	0.00092914	0.946	0.993959	0.938975	3.36021	3.56983	1	1	1	1
GANC	ENSG00000214013	7.5457e-35	1.191	0.993959	0.93903	1	1	1	1	1	1
TTLL3	ENSG00000214021	1.0765e-19	1.226	0.993959	0.939085	1	1	1	1	1	1
MRPL23	ENSG00000214026	1.6288e-08	1.931	0.993959	0.93914	1	1	1	1	1	1
ZNF891	ENSG00000214029	6.1344e-07	1.131	0.993959	0.939195	1	1	1	1	1	1
SMIM7	ENSG00000214046	0.004848	1.515	0.99396	0.939251	1	1	1	1	1	1
FBXO16	ENSG00000214050	4.6108e-09	1.215	0.99396	0.939306	1	1	1	1	1	1
CPNE1	ENSG00000214078	1.7292e-14	1.106	0.99396	0.939361	1	1	1	1	1	1
ARL16	ENSG00000214087	1.6932e-06	1.867	0.99396	0.939416	1	1	1	1	1	1
SMCO1	ENSG00000214097	0.00015503	1.678	0.99396	0.939472	1	1	1	1	1	1
WEE2	ENSG00000214102	4.8102e-06	0.79	0.99396	0.939527	10.5499	12.6413	1	1	1	1
PAXIP1-AS2	ENSG00000214106	0.27949	1.238	0.99396	0.939582	1	1	1	1	1	1
LYRM4	ENSG00000214113	0.19951	1.538	0.99396	0.939637	1	1	1	1	1	1
TMEM213	ENSG00000214128	0.086669	1.36	0.99396	0.939693	1	1	1	1	1	1
PRCD	ENSG00000214140	0.016018	1.583	0.99396	0.939748	1	1	1	1	1	1
ALG3	ENSG00000214160	3.6777e-10	1.188	0.99396	0.939803	1	1	1	1	1	1
ST7-OT4	ENSG00000214188	0.020808	1.465	0.99396	0.939858	1	1	1	1	1	1
ZNF788P	ENSG00000214189	0.013342	1.659	0.99396	0.939913	1	1	1	1	1	1
SH3D21	ENSG00000214193	8.7925e-12	0.925	0.99396	0.939969	3.96306	4.3872	1	1	1	1
SMIM30	ENSG00000214194	0.38247	1.747	0.99396	0.940024	1	1	1	1	1	1
C19orf38	ENSG00000214212	0.010044	0.919	0.99396	0.940079	4.15243	4.64621	1	1	1	1
C17orf67	ENSG00000214226	6.5469e-06	1.897	0.993961	0.940134	1	1	1	1	1	1
MINDY4B	ENSG00000214237	3.2951e-07	1.055	0.993961	0.94019	1.38187	1.11176	1	1	1	1
AC010336.1	ENSG00000214248	3.5917e-06	1.78	0.993961	0.940245	1	1	1	1	1	1
ANG	ENSG00000214274	0.28738	1.893	0.993961	0.9403	1	1	1	1	1	1
NPS	ENSG00000214285	0.00014091	1.92	0.993961	0.940355	1	1	1	1	1	1
COLCA2	ENSG00000214290	0.75066	0.651	0.993961	0.94041	22.3294	20.5884	1	1	1	1
SPDYE3	ENSG00000214300	0.00015103	1.058	0.993961	0.940466	1.34764	1.07491	1	1	1	1
SOGA3	ENSG00000214338	0.67899	0.395	0.993961	0.940521	37.2716	23.6647	1	1	1	1
NEURL1B	ENSG00000214357	0.70887	0.567	0.993961	0.940576	29.4282	22.624	1	1	1	1
EFCAB9	ENSG00000214360	0.00010712	1.757	0.993961	0.940631	1	1	1	1	1	1
HAUS3	ENSG00000214367	1.2992e-09	1.093	0.993961	0.940687	1.00366	1	1	1	1	1
VSTM5	ENSG00000214376	6.2537e-08	1.849	0.993961	0.940742	1	1	1	1	1	1
LCNL1	ENSG00000214402	0.0011448	1.882	0.993961	0.940797	1	1	1	1	1	1
BBIP1	ENSG00000214413	0.004174	1.571	0.993961	0.940852	1	1	1	1	1	1
TRIM77	ENSG00000214414	1.0217e-05	1.311	0.993961	0.940908	1	1	1	1	1	1
GNAT3	ENSG00000214415	1.6347e-05	1.027	0.993961	0.940963	1.74375	1.51776	1	1	1	1
FAM187A	ENSG00000214447	6.5367e-06	1.392	0.993962	0.941018	1	1	1	1	1	1
PLIN5	ENSG00000214456	1.0481e-11	1.656	0.993962	0.941073	1	1	1	1	1	1
SEC14L6	ENSG00000214491	2.4606e-08	1.063	0.993962	0.941128	1.2924	1.01605	1	1	1	1
SPINK13	ENSG00000214510	0.00047605	1.771	0.993962	0.941184	1	1	1	1	1	1
HIGD1C	ENSG00000214511	0.00039609	1.806	0.993962	0.941239	1	1	1	1	1	1
NOTO	ENSG00000214513	0.0021119	1.333	0.993962	0.941294	1	1	1	1	1	1
PPME1	ENSG00000214517	0.99904	0.193	0.993962	0.941349	38.9825	23.7504	1	1	1	1
KRTAP2-2	ENSG00000214518	0.45465	1.539	0.993962	0.941404	1	1	1	1	1	1
STARD10	ENSG00000214530	8.1718e-05	0.966	0.993962	0.94146	2.86537	2.91311	1	1	1	1
NUTM2D	ENSG00000214562	0.37313	0.992	0.993962	0.941515	2.32296	2.21773	1	1	1	1
CPEB1	ENSG00000214575	0.99899	0.218	0.993962	0.94157	38.9308	23.7492	1	1	1	1
EML6	ENSG00000214595	4.0925e-09	0.453	0.993962	0.941625	35.6429	23.5304	1	1	1	1
TMEM249	ENSG00000214597	0.10458	0.85	0.993962	0.941681	6.97354	8.4464	1	1	1	1
DEFB113	ENSG00000214642	0.09409	1.888	0.993962	0.941736	1	1	1	1	1	1
DEFB133	ENSG00000214643	0.2827	1.897	0.993962	0.941791	1	1	1	1	1	1
ZSWIM8	ENSG00000214655	1	0.133	0.993962	0.941846	39.0451	23.7515	1	1	1	1
IQCF5	ENSG00000214681	0.011551	1.19	0.993962	0.941902	1	1	1	1	1	1
IQCF6	ENSG00000214686	0.007742	1.335	0.993963	0.941957	1	1	1	1	1	1
C10orf105	ENSG00000214688	0.084246	1.906	0.993963	0.942012	1	1	1	1	1	1
ARHGEF33	ENSG00000214694	7.7621e-06	0.598	0.993963	0.942067	26.9937	22.0713	1	1	1	1
C12orf71	ENSG00000214700	0.002621	1.724	0.993963	0.942122	1	1	1	1	1	1
IFRD2	ENSG00000214706	1.098e-09	1.106	0.993963	0.942178	1	1	1	1	1	1
AC116407.1	ENSG00000214708	0.3175	1.86	0.993963	0.942233	1	1	1	1	1	1
CAPN14	ENSG00000214711	1.5664e-21	1.112	0.993963	0.942288	1	1	1	1	1	1
AL096814.1	ENSG00000214732	0.060033	1.576	0.993963	0.942343	1	1	1	1	1	1
HNRNPUL2	ENSG00000214753	0.99979	0.227	0.993963	0.942399	38.9069	23.7486	1	1	1	1
CSKMT	ENSG00000214756	0.0019838	1.353	0.993963	0.942454	1	1	1	1	1	1
MS4A18	ENSG00000214782	1.0223e-06	1.238	0.993963	0.942509	1	1	1	1	1	1
MS4A4E	ENSG00000214787	0.0010614	1.89	0.993963	0.942564	1	1	1	1	1	1
AP000790.1	ENSG00000214788	0.3846	0.969	0.993963	0.94262	2.79725	2.82415	1	1	1	1
FER1L6	ENSG00000214814	7.1267e-43	0.953	0.993963	0.942675	3.1787	3.32702	1	1	1	1
CDRT15L2	ENSG00000214819	0.0017737	1.816	0.993963	0.94273	1	1	1	1	1	1
RAD51AP2	ENSG00000214842	7.9703e-20	1.179	0.993963	0.942785	1	1	1	1	1	1
DCDC2C	ENSG00000214866	0.00071676	0.992	0.993964	0.94284	2.32296	2.21773	1	1	1	1
SMTNL1	ENSG00000214872	2.6675e-12	1.326	0.993964	0.942896	1	1	1	1	1	1
TRIM64C	ENSG00000214891	4.0727e-11	1.513	0.993964	0.942951	1	1	1	1	1	1
LINC01588	ENSG00000214900	7.519e-05	1.817	0.993964	0.943006	1	1	1	1	1	1
SPATA31D1	ENSG00000214929	0.0038158	1.604	0.993964	0.943061	1	1	1	1	1	1
NPIPA8	ENSG00000214940	0.060896	1.939	0.993964	0.943117	1	1	1	1	1	1
ZSWIM7	ENSG00000214941	0.00089609	1.207	0.993964	0.943172	1	1	1	1	1	1
ARHGEF28	ENSG00000214944	8.1044e-21	0.704	0.993964	0.943227	17.4787	18.2286	1	1	1	1
TBC1D26	ENSG00000214946	1.086e-05	1.086	0.993964	0.943282	1.06492	1	1	1	1	1
LRRC69	ENSG00000214954	1.118e-05	1.295	0.993964	0.943337	1	1	1	1	1	1
CRPPA	ENSG00000214960	0.00025176	0.821	0.993964	0.943393	8.56242	10.4205	1	1	1	1
NPIPA7	ENSG00000214967	0.060667	1.94	0.993964	0.943448	1	1	1	1	1	1
GSG1L2	ENSG00000214978	0.00023666	1.218	0.993964	0.943503	1	1	1	1	1	1
COL28A1	ENSG00000215018	3.6797e-32	1.038	0.993964	0.943558	1.59198	1.34405	1	1	1	1
PHB2	ENSG00000215021	0.0039339	0.655	0.993964	0.943614	21.9627	20.4431	1	1	1	1
GRID2IP	ENSG00000215045	0.1245	0.42	0.993964	0.943669	36.672	23.6203	1	1	1	1
ALOX12-AS1	ENSG00000215067	0.17573	1.635	0.993964	0.943724	1	1	1	1	1	1
UBXN2B	ENSG00000215114	0.10316	0.682	0.993965	0.943779	19.4781	19.324	1	1	1	1
MUC5AC	ENSG00000215182	9.9887e-09	0.842	0.993965	0.943835	7.38623	8.97456	1	1	1	1
MSMP	ENSG00000215183	0.048387	1.095	0.993965	0.94389	1	1	1	1	1	1
GOLGA6B	ENSG00000215186	1.2579e-12	1.695	0.993965	0.943945	1	1	1	1	1	1
FAM166B	ENSG00000215187	8.299e-10	1.753	0.993965	0.944	1	1	1	1	1	1
C5orf49	ENSG00000215217	0.011792	1.704	0.993965	0.944055	1	1	1	1	1	1
UBE2QL1	ENSG00000215218	0.6783	0.806	0.993965	0.944111	9.48657	11.4892	1	1	1	1
FASTKD5	ENSG00000215251	3.5791e-08	0.919	0.993965	0.944166	4.15243	4.64621	1	1	1	1
GOLGA8B	ENSG00000215252	4.7959e-05	1.872	0.993965	0.944221	1	1	1	1	1	1
KCNU1	ENSG00000215262	2.7854e-16	0.812	0.993965	0.944276	9.10845	11.0594	1	1	1	1
HOMEZ	ENSG00000215271	0.015814	0.615	0.993965	0.944331	25.5518	21.6784	1	1	1	1
RNF212B	ENSG00000215277	1.0617e-08	1.14	0.993965	0.944387	1	1	1	1	1	1
VPS16	ENSG00000215305	2.2652e-15	0.818	0.993965	0.944442	8.74161	10.6325	1	1	1	1
ZNF705B	ENSG00000215356	0.00023945	1.876	0.993965	0.944497	1	1	1	1	1	1
ZNF705G	ENSG00000215372	1.6471e-08	1.931	0.993965	0.944552	1	1	1	1	1	1
MYL5	ENSG00000215375	8.4023e-14	1.958	0.993965	0.944608	1	1	1	1	1	1
GOLGA6L6	ENSG00000215405	2.2875e-19	1.657	0.993966	0.944663	1	1	1	1	1	1
ZNF407	ENSG00000215421	1	0.092	0.993966	0.944718	39.0602	23.7516	1	1	1	1
NPEPL1	ENSG00000215440	9.8457e-07	1.073	0.993966	0.944773	1.18831	1	1	1	1	1
KRTAP10-4	ENSG00000215454	8.1939e-13	1.737	0.993966	0.944829	1	1	1	1	1	1
KRTAP10-1	ENSG00000215455	0.00016762	1.66	0.993966	0.944884	1	1	1	1	1	1
RPL17-C18orf32	ENSG00000215472	0.57502	0.497	0.993966	0.944939	33.7677	23.3242	1	1	1	1
SIAH3	ENSG00000215475	0.0009634	1.587	0.993966	0.944994	1	1	1	1	1	1
DEFB116	ENSG00000215545	0.0019336	1.954	0.993966	0.945049	1	1	1	1	1	1
DEFB115	ENSG00000215547	0.0020641	1.952	0.993966	0.945105	1	1	1	1	1	1
GAB4	ENSG00000215568	2.344e-10	1.222	0.993966	0.94516	1	1	1	1	1	1
C20orf202	ENSG00000215595	0.034298	1.809	0.993966	0.945215	1	1	1	1	1	1
GCGR	ENSG00000215644	2.2154e-06	0.857	0.993966	0.94527	6.62805	7.99681	1	1	1	1
RSC1A1	ENSG00000215695	2.3498e-13	1.522	0.993966	0.945326	1	1	1	1	1	1
CELA2B	ENSG00000215704	2.5651e-06	1.112	0.993966	0.945381	1	1	1	1	1	1
TMEM242	ENSG00000215712	4.8272e-05	1.595	0.993966	0.945436	1	1	1	1	1	1
TMEM167B	ENSG00000215717	0.68405	0.792	0.993966	0.945491	10.4126	12.4973	1	1	1	1
FAM72D	ENSG00000215784	0.029905	1.844	0.993966	0.945546	1	1	1	1	1	1
TNFRSF25	ENSG00000215788	0.0086475	0.598	0.993967	0.945602	26.9937	22.0713	1	1	1	1
SLC35E2A	ENSG00000215790	0.00076215	1.656	0.993967	0.945657	1	1	1	1	1	1
TSTD1	ENSG00000215845	0.38107	0.976	0.993967	0.945712	2.64411	2.62573	1	1	1	1
RPTN	ENSG00000215853	2.5475e-05	1.151	0.993967	0.945767	1	1	1	1	1	1
CYB5RL	ENSG00000215883	3.3734e-06	1.075	0.993967	0.945823	1.16848	1	1	1	1	1
LACTBL1	ENSG00000215906	0.0014956	1.083	0.993967	0.945878	1.09226	1	1	1	1	1
IFI30	ENSG00000216490	2.9645e-08	1.513	0.993967	0.945933	1	1	1	1	1	1
LINC00955	ENSG00000216560	0.45772	1.529	0.993967	0.945988	1	1	1	1	1	1
IGSF23	ENSG00000216588	0.0096591	1.253	0.993967	0.946044	1	1	1	1	1	1
AC009403.1	ENSG00000216895	0.023373	1.888	0.993967	0.946099	1	1	1	1	1	1
FAM240C	ENSG00000216921	0.0080869	1.813	0.993967	0.946154	1	1	1	1	1	1
CCDC7	ENSG00000216937	3.2918e-12	0.982	0.993967	0.946209	2.5191	2.46552	1	1	1	1
FNIP1	ENSG00000217128	0.99957	0.251	0.993967	0.946264	38.8254	23.7463	1	1	1	1
SYCE3	ENSG00000217442	0.5999	1.022	0.993967	0.94632	1.81719	1.60343	1	1	1	1
AC073316.1	ENSG00000217455	0.17221	1.649	0.993967	0.946375	1	1	1	1	1	1
CKLF	ENSG00000217555	0.0049483	1.508	0.993967	0.94643	1	1	1	1	1	1
AC099552.1	ENSG00000217825	0.2198	1.456	0.993968	0.946485	1	1	1	1	1	1
PAM16	ENSG00000217930	0.23509	0.86	0.993968	0.946541	6.48438	7.808	1	1	1	1
TENM3	ENSG00000218336	0.99955	0.264	0.993968	0.946596	38.7687	23.7445	1	1	1	1
LINC01644	ENSG00000218357	0.035827	1.797	0.993968	0.946651	1	1	1	1	1	1
AC110619.1	ENSG00000218416	0.013399	1.657	0.993968	0.946706	1	1	1	1	1	1
MIF-AS1	ENSG00000218537	0.40483	1.692	0.993968	0.946762	1	1	1	1	1	1
AC008060.1	ENSG00000218672	0.0045284	1.903	0.993968	0.946817	1	1	1	1	1	1
CEBPZOS	ENSG00000218739	0.01051	1.742	0.993968	0.946872	1	1	1	1	1	1
TDRD15	ENSG00000218819	1.1997e-05	0.527	0.993968	0.946927	32.1165	23.0964	1	1	1	1
PAPOLB	ENSG00000218823	0.0023083	0.81	0.993968	0.946982	9.23324	11.2024	1	1	1	1
ZNF579	ENSG00000218891	0.83882	0.457	0.993968	0.947038	35.4975	23.5164	1	1	1	1
RNASEK	ENSG00000219200	0.50355	0.778	0.993968	0.947093	11.3991	13.5013	1	1	1	1
CATSPERZ	ENSG00000219435	0.020057	1.018	0.993968	0.947148	1.87803	1.67516	1	1	1	1
NBPF1	ENSG00000219481	2.3773e-25	1.147	0.993968	0.947203	1	1	1	1	1	1
AC116655.1	ENSG00000219492	0.0003577	1.823	0.993968	0.947259	1	1	1	1	1	1
UMAD1	ENSG00000219545	0.22503	1.435	0.993968	0.947314	1	1	1	1	1	1
PPP1R3G	ENSG00000219607	4.4228e-05	1.614	0.993968	0.947369	1	1	1	1	1	1
FAM228B	ENSG00000219626	1.8573e-07	1.277	0.993969	0.947424	1	1	1	1	1	1
LINGO3	ENSG00000220008	0.012114	1.174	0.993969	0.947479	1	1	1	1	1	1
ZGLP1	ENSG00000220201	0.3868	0.686	0.993969	0.947535	19.1115	19.1371	1	1	1	1
VAMP2	ENSG00000220205	0.88736	0.422	0.993969	0.94759	36.6178	23.616	1	1	1	1
AC093802.1	ENSG00000220256	0.041827	1.745	0.993969	0.947645	1	1	1	1	1	1
HTR5A-AS1	ENSG00000220575	9.1314e-05	1.786	0.993969	0.9477	1	1	1	1	1	1
Z85994.1	ENSG00000220702	0.12851	1.803	0.993969	0.947756	1	1	1	1	1	1
AC246793.1	ENSG00000220891	0.16727	1.668	0.993969	0.947811	1	1	1	1	1	1
EBF2	ENSG00000221818	0.99976	0.193	0.993969	0.947866	38.9825	23.7504	1	1	1	1
C6orf226	ENSG00000221821	0.30419	1.876	0.993969	0.947921	1	1	1	1	1	1
PPP3R1	ENSG00000221823	0.41481	0.664	0.993969	0.947976	21.1349	20.0972	1	1	1	1
PSG3	ENSG00000221826	2.9137e-25	1.839	0.993969	0.948032	1	1	1	1	1	1
FANCG	ENSG00000221829	2.4859e-14	1.091	0.993969	0.948087	1.02081	1	1	1	1	1
KRTAP10-9	ENSG00000221837	1.8729e-05	1.78	0.993969	0.948142	1	1	1	1	1	1
AP4M1	ENSG00000221838	4.4873e-17	1.313	0.993969	0.948197	1	1	1	1	1	1
OR4A5	ENSG00000221840	1.2516e-05	1.95	0.993969	0.948253	1	1	1	1	1	1
C2orf16	ENSG00000221843	1.3435e-14	1.003	0.993969	0.948308	2.1238	1.9712	1	1	1	1
C7orf65	ENSG00000221845	0.0065023	1.856	0.99397	0.948363	1	1	1	1	1	1
KRTAP1-5	ENSG00000221852	0.0039059	1.596	0.99397	0.948418	1	1	1	1	1	1
OR2A12	ENSG00000221858	0.02453	1.388	0.99397	0.948473	1	1	1	1	1	1
KRTAP10-10	ENSG00000221859	0.0046536	1.531	0.99397	0.948529	1	1	1	1	1	1
PLXNA4	ENSG00000221866	0.99999	0.229	0.99397	0.948584	38.9011	23.7485	1	1	1	1
CEBPD	ENSG00000221869	0.61219	0.984	0.99397	0.948639	2.47868	2.41408	1	1	1	1
ZNF816-ZNF321P	ENSG00000221874	0.0012443	1.871	0.99397	0.948694	1	1	1	1	1	1
KRTAP1-3	ENSG00000221880	0.11801	1.181	0.99397	0.94875	1	1	1	1	1	1
OR3A2	ENSG00000221882	0.00022954	1.58	0.99397	0.948805	1	1	1	1	1	1
ZBED8	ENSG00000221886	2.6602e-05	0.96	0.99397	0.94886	3.00625	3.0983	1	1	1	1
OR1C1	ENSG00000221888	0.057434	1.6	0.99397	0.948915	1	1	1	1	1	1
NPTXR	ENSG00000221890	0.71597	0.49	0.99397	0.948971	34.1083	23.3657	1	1	1	1
FAM200A	ENSG00000221909	6.4144e-08	1.235	0.99397	0.949026	1	1	1	1	1	1
PPP2R2A	ENSG00000221914	0.99495	0.257	0.99397	0.949081	38.8005	23.7455	1	1	1	1
C19orf73	ENSG00000221916	0.083294	1.907	0.99397	0.949136	1	1	1	1	1	1
ZNF880	ENSG00000221923	0.002911	1.693	0.99397	0.949191	1	1	1	1	1	1
TRIM16	ENSG00000221926	3.1558e-09	1.129	0.99397	0.949247	1	1	1	1	1	1
OR6X1	ENSG00000221931	0.0011048	1.544	0.993971	0.949302	1	1	1	1	1	1
OR2A25	ENSG00000221933	0.0010007	1.575	0.993971	0.949357	1	1	1	1	1	1
TAS2R40	ENSG00000221937	0.028878	1.312	0.993971	0.949412	1	1	1	1	1	1
TIGD1	ENSG00000221944	0.0036808	1.164	0.993971	0.949468	1	1	1	1	1	1
FXYD7	ENSG00000221946	0.0051947	1.489	0.993971	0.949523	1	1	1	1	1	1
XKR9	ENSG00000221947	4.0628e-09	1.559	0.993971	0.949578	1	1	1	1	1	1
OR4C12	ENSG00000221954	3.7877e-05	1.893	0.993971	0.949633	1	1	1	1	1	1
SLC12A8	ENSG00000221955	5.3107e-19	1.225	0.993971	0.949689	1	1	1	1	1	1
APOL6	ENSG00000221963	0.096029	1.884	0.993971	0.949744	1	1	1	1	1	1
FADS3	ENSG00000221968	0.0025334	0.622	0.993971	0.949799	24.9404	21.4953	1	1	1	1
OR2A1	ENSG00000221970	0.00025996	1.867	0.993971	0.949854	1	1	1	1	1	1
CCNL2	ENSG00000221978	0.16094	0.47	0.993971	0.949909	34.9915	23.465	1	1	1	1
UBA52	ENSG00000221983	0.59849	0.67	0.993971	0.949965	20.5821	19.8516	1	1	1	1
MYBPHL	ENSG00000221986	0.0036874	0.753	0.993971	0.95002	13.3037	15.2403	1	1	1	1
OR2A2	ENSG00000221989	0.2055	1.514	0.993971	0.950075	1	1	1	1	1	1
OR52B4	ENSG00000221996	5.257e-07	1.936	0.993971	0.95013	1	1	1	1	1	1
AC092675.1	ENSG00000222000	0.010944	1.729	0.993972	0.950186	1	1	1	1	1	1
AC106876.1	ENSG00000222001	0.010298	1.749	0.993972	0.950241	1	1	1	1	1	1
LINC02860	ENSG00000222004	0.00037182	1.817	0.993972	0.950296	1	1	1	1	1	1
LINC01118	ENSG00000222005	1.9119e-09	1.942	0.993972	0.950351	1	1	1	1	1	1
AC064874.1	ENSG00000222007	0.035541	1.799	0.993972	0.950407	1	1	1	1	1	1
BTBD19	ENSG00000222009	0.05075	0.666	0.993972	0.950462	20.9506	20.0167	1	1	1	1
FAM185A	ENSG00000222011	0.040688	0.693	0.993972	0.950517	18.4727	18.7969	1	1	1	1
AC005481.1	ENSG00000222012	0.42807	1.626	0.993972	0.950572	1	1	1	1	1	1
AC011997.1	ENSG00000222017	0.00013749	1.921	0.993972	0.950627	1	1	1	1	1	1
FAM243A	ENSG00000222018	0.01012	1.236	0.993972	0.950683	1	1	1	1	1	1
HDAC4-AS1	ENSG00000222020	0.0030253	1.934	0.993972	0.950738	1	1	1	1	1	1
AC112721.1	ENSG00000222022	0.2956	1.885	0.993972	0.950793	1	1	1	1	1	1
PSMB11	ENSG00000222028	2.4272e-06	1.83	0.993972	0.950848	1	1	1	1	1	1
AC023469.1	ENSG00000222031	0.00028236	1.857	0.993972	0.950904	1	1	1	1	1	1
POTEM	ENSG00000222036	4.8749e-11	1.679	0.993972	0.950959	1	1	1	1	1	1
POTEJ	ENSG00000222038	2.0619e-08	1.363	0.993972	0.951014	1	1	1	1	1	1
ADRA2B	ENSG00000222040	4.4533e-06	1.221	0.993972	0.951069	1	1	1	1	1	1
DCDC2B	ENSG00000222046	2.0422e-08	1.208	0.993973	0.951124	1	1	1	1	1	1
C10orf55	ENSG00000222047	0.014376	1.936	0.993973	0.95118	1	1	1	1	1	1
TRIM49D1	ENSG00000223417	0.29086	1.89	0.993973	0.951235	1	1	1	1	1	1
EXOSC6	ENSG00000223496	0.52473	1.282	0.993973	0.95129	1	1	1	1	1	1
VPS52	ENSG00000223501	0.00038938	0.495	0.993973	0.951345	33.8667	23.3365	1	1	1	1
CDRT15	ENSG00000223510	1.282e-06	1.889	0.993973	0.9514	1	1	1	1	1	1
ZNF844	ENSG00000223547	0.0020558	1.785	0.993973	0.951456	1	1	1	1	1	1
CKMT1A	ENSG00000223572	4.2467e-07	1.598	0.993973	0.951511	1	1	1	1	1	1
HBD	ENSG00000223609	1.9236e-05	1.934	0.993973	0.951566	1	1	1	1	1	1
RFPL4A	ENSG00000223638	0.042929	1.735	0.993973	0.951621	1	1	1	1	1	1
CERS1	ENSG00000223802	0.096618	0.692	0.993973	0.951677	18.5637	18.8465	1	1	1	1
LINC01921	ENSG00000223874	0.48399	1.434	0.993973	0.951732	1	1	1	1	1	1
C1QTNF5	ENSG00000223953	0.83565	0.503	0.993973	0.951787	33.4626	23.2854	1	1	1	1
CPTP	ENSG00000224051	0.02254	1.427	0.993973	0.951842	1	1	1	1	1	1
AC112715.1	ENSG00000224132	0.42143	1.646	0.993973	0.951898	1	1	1	1	1	1
LINC02054	ENSG00000224153	0.035697	1.218	0.993973	0.951953	1	1	1	1	1	1
C5orf66	ENSG00000224186	0.00052699	1.749	0.993973	0.952008	1	1	1	1	1	1
AC011239.1	ENSG00000224361	0.02222	1.895	0.993974	0.952063	1	1	1	1	1	1
PRR29	ENSG00000224383	0.0097713	1.249	0.993974	0.952118	1	1	1	1	1	1
C4B	ENSG00000224389	0.83464	0.406	0.993974	0.952174	37.0251	23.6471	1	1	1	1
ADM5	ENSG00000224420	0.39555	1.716	0.993974	0.952229	1	1	1	1	1	1
ATXN1L	ENSG00000224470	0.97897	0.305	0.993974	0.952284	38.5119	23.7348	1	1	1	1
SMIM13	ENSG00000224531	0.19183	1.57	0.993974	0.952339	1	1	1	1	1	1
ZNF812P	ENSG00000224689	2.2548e-06	1.947	0.993974	0.952395	1	1	1	1	1	1
LILRB1-AS1	ENSG00000224730	0.010406	1.952	0.993974	0.95245	1	1	1	1	1	1
MRPL20-AS1	ENSG00000224870	0.011799	1.704	0.993974	0.952505	1	1	1	1	1	1
NDUFAF8	ENSG00000224877	0.14285	1.757	0.993974	0.95256	1	1	1	1	1	1
PRRT4	ENSG00000224940	0.00059626	0.847	0.993974	0.952615	7.12605	8.64275	1	1	1	1
TMEM233	ENSG00000224982	0.090614	1.334	0.993974	0.952671	1	1	1	1	1	1
PLEKHM1	ENSG00000225190	0.0081382	0.467	0.993974	0.952726	35.1129	23.4777	1	1	1	1
CT62	ENSG00000225362	0.016698	1.925	0.993974	0.952781	1	1	1	1	1	1
ARHGAP23	ENSG00000225485	0.99988	0.22	0.993974	0.952836	38.9258	23.7491	1	1	1	1
MKRN2OS	ENSG00000225526	3.8261e-05	1.646	0.993974	0.952892	1	1	1	1	1	1
C2CD4D	ENSG00000225556	0.13012	1.798	0.993974	0.952947	1	1	1	1	1	1
ZNF469	ENSG00000225614	0.71866	0.367	0.993975	0.953002	37.7905	23.6979	1	1	1	1
MCRIP1	ENSG00000225663	0.042217	1.149	0.993975	0.953057	1	1	1	1	1	1
PACRG-AS3	ENSG00000225683	0.0058584	1.442	0.993975	0.953113	1	1	1	1	1	1
SLC26A6	ENSG00000225697	9.897e-13	0.914	0.993975	0.953168	4.31642	4.87092	1	1	1	1
FAM229A	ENSG00000225828	0.080917	1.911	0.993975	0.953223	1	1	1	1	1	1
ERCC6	ENSG00000225830	5.1622e-22	0.802	0.993975	0.953278	9.74492	11.7768	1	1	1	1
AC023590.1	ENSG00000225885	0.37657	1.76	0.993975	0.953333	1	1	1	1	1	1
FRG2B	ENSG00000225899	0.18217	1.609	0.993975	0.953389	1	1	1	1	1	1
C5orf67	ENSG00000225940	0.022173	1.435	0.993975	0.953444	1	1	1	1	1	1
NTF4	ENSG00000225950	0.012031	1.697	0.993975	0.953499	1	1	1	1	1	1
ELFN1	ENSG00000225968	0.99882	0.153	0.993975	0.953554	39.0313	23.7513	1	1	1	1
AC011475.1	ENSG00000226104	0.070058	1.928	0.993975	0.95361	1	1	1	1	1	1
FTCDNL1	ENSG00000226124	0.40524	0.929	0.993975	0.953665	3.84117	4.22092	1	1	1	1
TEX22	ENSG00000226174	0.00069502	1.924	0.993975	0.95372	1	1	1	1	1	1
OR52I2	ENSG00000226288	0.44271	0.866	0.993975	0.953775	6.20479	7.43771	1	1	1	1
CROCC2	ENSG00000226321	1.3883e-13	0.836	0.993975	0.953831	7.70844	9.37972	1	1	1	1
C12orf77	ENSG00000226397	0.00055995	1.735	0.993976	0.953886	1	1	1	1	1	1
TMEM185B	ENSG00000226479	0.96815	0.28	0.993976	0.953941	38.6839	23.7415	1	1	1	1
AC138647.1	ENSG00000226490	0.020424	1.905	0.993976	0.953996	1	1	1	1	1	1
KIF4B	ENSG00000226650	4.6327e-25	1.273	0.993976	0.954051	1	1	1	1	1	1
HSBP1L1	ENSG00000226742	0.0478	1.69	0.993976	0.954107	1	1	1	1	1	1
FAM30A	ENSG00000226777	0.00087279	1.617	0.993976	0.954162	1	1	1	1	1	1
MROH5	ENSG00000226807	0.010417	1.745	0.993976	0.954217	1	1	1	1	1	1
COX6A1P2	ENSG00000226976	0.42607	1.632	0.993976	0.954272	1	1	1	1	1	1
LTA	ENSG00000226979	0.19685	0.932	0.993976	0.954328	3.75199	4.09953	1	1	1	1
C17orf112	ENSG00000227011	0.29303	1.196	0.993976	0.954383	1	1	1	1	1	1
ANHX	ENSG00000227059	0.22619	0.576	0.993976	0.954438	28.7505	22.483	1	1	1	1
ZNF717	ENSG00000227124	0.018983	1.913	0.993976	0.954493	1	1	1	1	1	1
OR2T7	ENSG00000227152	1.7847e-06	1.862	0.993976	0.954549	1	1	1	1	1	1
EPPK1	ENSG00000227184	1.0343e-37	1.198	0.993976	0.954604	1	1	1	1	1	1
KLLN	ENSG00000227268	0.0050546	1.891	0.993976	0.954659	1	1	1	1	1	1
PARG	ENSG00000227345	0.39209	0.421	0.993976	0.954714	36.645	23.6181	1	1	1	1
AKR1B15	ENSG00000227471	3.6787e-22	1.928	0.993976	0.954769	1	1	1	1	1	1
RD3L	ENSG00000227729	0.048594	1.094	0.993977	0.954825	1	1	1	1	1	1
AC002553.1	ENSG00000227782	0.14242	1.759	0.993977	0.95488	1	1	1	1	1	1
TEX46	ENSG00000227868	0.0076505	1.825	0.993977	0.954935	1	1	1	1	1	1
POLR2J2	ENSG00000228049	0.016555	1.926	0.993977	0.95499	1	1	1	1	1	1
AP001631.1	ENSG00000228120	0.3552	1.803	0.993977	0.955045	1	1	1	1	1	1
CASP16P	ENSG00000228146	0.0018103	1.383	0.993977	0.955101	1	1	1	1	1	1
AC007952.2	ENSG00000228157	0.51031	1.336	0.993977	0.955156	1	1	1	1	1	1
C1orf143	ENSG00000228208	0.095863	1.884	0.993977	0.955211	1	1	1	1	1	1
AC136604.1	ENSG00000228259	0.36879	1.777	0.993977	0.955266	1	1	1	1	1	1
MUC3A	ENSG00000228273	0.40349	1.696	0.993977	0.955322	1	1	1	1	1	1
ORM2	ENSG00000228278	2.0003e-06	1.347	0.993977	0.955377	1	1	1	1	1	1
AC106873.1	ENSG00000228368	0.12431	1.815	0.993977	0.955432	1	1	1	1	1	1
OST4	ENSG00000228474	0.38665	1.738	0.993977	0.955487	1	1	1	1	1	1
NUTM2E	ENSG00000228570	1.4976e-05	1.944	0.993977	0.955542	1	1	1	1	1	1
FNDC10	ENSG00000228594	0.11948	1.828	0.993977	0.955598	1	1	1	1	1	1
CLDN25	ENSG00000228607	1.5149e-08	1.934	0.993977	0.955653	1	1	1	1	1	1
PROB1	ENSG00000228672	0.0054944	0.71	0.993977	0.955708	16.9431	17.9015	1	1	1	1
ARL17B	ENSG00000228696	0.33578	1.835	0.993978	0.955763	1	1	1	1	1	1
DHFR	ENSG00000228716	0.0343	0.884	0.993978	0.955819	5.42639	6.38989	1	1	1	1
SAPCD1	ENSG00000228727	1.8051e-07	1.728	0.993978	0.955874	1	1	1	1	1	1
AC003101.1	ENSG00000228768	0.00030547	1.847	0.993978	0.955929	1	1	1	1	1	1
AC072022.1	ENSG00000228804	0.00080638	1.64	0.993978	0.955984	1	1	1	1	1	1
AC012123.1	ENSG00000228835	0.018166	1.528	0.993978	0.95604	1	1	1	1	1	1
LINC01548	ENSG00000229086	0.00035513	1.824	0.993978	0.956095	1	1	1	1	1	1
RPL41	ENSG00000229117	0.18377	1.603	0.993978	0.95615	1	1	1	1	1	1
PGA4	ENSG00000229183	0.30546	1.874	0.993978	0.956205	1	1	1	1	1	1
ORM1	ENSG00000229314	1.1456e-05	1.29	0.993978	0.95626	1	1	1	1	1	1
SFTA3	ENSG00000229415	0.38679	0.965	0.993978	0.956316	2.88842	2.94329	1	1	1	1
SPINK8	ENSG00000229453	6.3692e-05	1.839	0.993978	0.956371	1	1	1	1	1	1
PATL2	ENSG00000229474	1.21e-11	0.979	0.993978	0.956426	2.5809	2.54451	1	1	1	1
NKX1-2	ENSG00000229544	0.0027809	1.707	0.993978	0.956481	1	1	1	1	1	1
PRAMEF25	ENSG00000229571	3.3135e-07	1.951	0.993978	0.956537	1	1	1	1	1	1
NAMPTP1	ENSG00000229644	1.5141e-07	1.509	0.993978	0.956592	1	1	1	1	1	1
ZNF492	ENSG00000229676	0.18998	1.578	0.993978	0.956647	1	1	1	1	1	1
ZNF688	ENSG00000229809	7.0023e-06	1.67	0.993979	0.956702	1	1	1	1	1	1
PET100	ENSG00000229833	0.00035883	1.823	0.993979	0.956758	1	1	1	1	1	1
PGA3	ENSG00000229859	0.10495	1.247	0.993979	0.956813	1	1	1	1	1	1
FAM90A26	ENSG00000229924	0.28656	1.894	0.993979	0.956868	1	1	1	1	1	1
PRPS1L1	ENSG00000229937	0.28673	0.786	0.993979	0.956923	10.8281	12.9289	1	1	1	1
IQCF3	ENSG00000229972	0.00043339	1.947	0.993979	0.956978	1	1	1	1	1	1
POTEB2	ENSG00000230031	0.042457	1.739	0.993979	0.957034	1	1	1	1	1	1
CISD3	ENSG00000230055	0.019823	1.487	0.993979	0.957089	1	1	1	1	1	1
ANKRD66	ENSG00000230062	1.6946e-05	1.795	0.993979	0.957144	1	1	1	1	1	1
C9orf147	ENSG00000230185	0.64518	0.89	0.993979	0.957199	5.1863	6.06283	1	1	1	1
OR5H6	ENSG00000230301	0.00027368	1.861	0.993979	0.957255	1	1	1	1	1	1
ANKRD18B	ENSG00000230453	1.492e-10	0.825	0.993979	0.95731	8.32787	10.1396	1	1	1	1
PPP5D1	ENSG00000230510	0.045235	1.121	0.993979	0.957365	1	1	1	1	1	1
PRB4	ENSG00000230657	1.2854e-09	1.977	0.993979	0.95742	1	1	1	1	1	1
ANKRD63	ENSG00000230778	0.37559	0.987	0.993979	0.957476	2.41917	2.3387	1	1	1	1
STMND1	ENSG00000230873	9.8701e-05	1.425	0.993979	0.957531	1	1	1	1	1	1
LINC00692	ENSG00000230891	0.32549	1.104	0.993979	0.957586	1	1	1	1	1	1
LINC01804	ENSG00000231031	0.10066	1.272	0.99398	0.957641	1	1	1	1	1	1
LINC01098	ENSG00000231171	0.00037385	1.816	0.99398	0.957696	1	1	1	1	1	1
OR5H1	ENSG00000231192	4.6874e-05	1.874	0.99398	0.957752	1	1	1	1	1	1
PLSCR5	ENSG00000231213	3.0759e-10	1.667	0.99398	0.957807	1	1	1	1	1	1
SBK3	ENSG00000231274	0.00067934	1.687	0.99398	0.957862	1	1	1	1	1	1
RPS18	ENSG00000231500	0.9759	0.261	0.99398	0.957917	38.7826	23.7449	1	1	1	1
DIRC3	ENSG00000231672	3.4129e-07	1.95	0.99398	0.957973	1	1	1	1	1	1
TSPAN19	ENSG00000231738	1.9829e-12	1.819	0.99398	0.958028	1	1	1	1	1	1
AKAIN1	ENSG00000231824	0.48916	1.415	0.99398	0.958083	1	1	1	1	1	1
CYP21A2	ENSG00000231852	0.00025989	0.818	0.99398	0.958138	8.74161	10.6325	1	1	1	1
OR5K2	ENSG00000231861	0.00029208	1.853	0.99398	0.958193	1	1	1	1	1	1
PRH1	ENSG00000231887	0.0072243	1.361	0.99398	0.958249	1	1	1	1	1	1
PSG1	ENSG00000231924	1.6242e-29	1.986	0.99398	0.958304	1	1	1	1	1	1
TAPBP	ENSG00000231925	6.6044e-09	1.183	0.99398	0.958359	1	1	1	1	1	1
ZBED9	ENSG00000232040	3.9877e-09	0.671	0.99398	0.958414	20.49	19.8095	1	1	1	1
AC092687.1	ENSG00000232056	0.064624	1.535	0.99398	0.95847	1	1	1	1	1	1
TMEM253	ENSG00000232070	1.3919e-06	1.67	0.99398	0.958525	1	1	1	1	1	1
TMA7	ENSG00000232112	0.0023931	1.748	0.993981	0.95858	1	1	1	1	1	1
DYTN	ENSG00000232125	5.7188e-19	1.291	0.993981	0.958635	1	1	1	1	1	1
TMEM114	ENSG00000232258	0.033213	1.818	0.993981	0.958691	1	1	1	1	1	1
OR52I1	ENSG00000232268	0.11857	1.179	0.993981	0.958746	1	1	1	1	1	1
OR5K1	ENSG00000232382	5.6457e-07	1.934	0.993981	0.958801	1	1	1	1	1	1
PRAMEF6	ENSG00000232423	2.6109e-11	1.978	0.993981	0.958856	1	1	1	1	1	1
AJM1	ENSG00000232434	0.98777	0.285	0.993981	0.958911	38.6537	23.7404	1	1	1	1
LINC01549	ENSG00000232560	0.033685	1.814	0.993981	0.958967	1	1	1	1	1	1
GOLGA8N	ENSG00000232653	0.28645	1.216	0.993981	0.959022	1	1	1	1	1	1
ZNF687-AS1	ENSG00000232671	0.12305	1.818	0.993981	0.959077	1	1	1	1	1	1
AL355916.1	ENSG00000232774	0.044082	1.724	0.993981	0.959132	1	1	1	1	1	1
TNF	ENSG00000232810	0.8033	0.487	0.993981	0.959187	34.2491	23.3824	1	1	1	1
PET117	ENSG00000232838	0.032067	1.827	0.993981	0.959243	1	1	1	1	1	1
AL590708.1	ENSG00000232850	0.37751	1.758	0.993981	0.959298	1	1	1	1	1	1
LYRM9	ENSG00000232859	0.014671	1.621	0.993981	0.959353	1	1	1	1	1	1
PHGR1	ENSG00000233041	0.14245	1.759	0.993981	0.959408	1	1	1	1	1	1
DEFB130B	ENSG00000233050	0.29563	1.885	0.993981	0.959464	1	1	1	1	1	1
RNF224	ENSG00000233198	0.03998	1.761	0.993982	0.959519	1	1	1	1	1	1
OR5H15	ENSG00000233412	8.68e-06	1.959	0.993982	0.959574	1	1	1	1	1	1
BTBD18	ENSG00000233436	0.99782	0.212	0.993982	0.959629	38.9451	23.7496	1	1	1	1
TMEM238	ENSG00000233493	0.29387	1.887	0.993982	0.959685	1	1	1	1	1	1
AC104794.2	ENSG00000233502	0.022483	1.429	0.993982	0.95974	1	1	1	1	1	1
AC017104.3	ENSG00000233538	0.0060024	1.868	0.993982	0.959795	1	1	1	1	1	1
AC011294.1	ENSG00000233539	0.0042268	1.91	0.993982	0.95985	1	1	1	1	1	1
TWIST2	ENSG00000233608	0.56004	1.154	0.993982	0.959905	1	1	1	1	1	1
PIRT	ENSG00000233670	0.5802	1.085	0.993982	0.959961	1.07396	1	1	1	1	1
LINC01949	ENSG00000233828	0.083114	1.908	0.993982	0.960016	1	1	1	1	1	1
POTEB	ENSG00000233917	0.35277	1.807	0.993982	0.960071	1	1	1	1	1	1
RPS28	ENSG00000233927	0.68259	0.796	0.993982	0.960126	10.1418	12.2091	1	1	1	1
CTXN2	ENSG00000233932	0.035215	1.802	0.993982	0.960182	1	1	1	1	1	1
TMEM229A	ENSG00000234224	0.58955	0.555	0.993982	0.960237	30.2916	22.7904	1	1	1	1
ZNF879	ENSG00000234284	5.6652e-07	0.995	0.993982	0.960292	2.26697	2.14787	1	1	1	1
CCDC188	ENSG00000234409	4.795e-07	1.161	0.993982	0.960347	1	1	1	1	1	1
ZNF736	ENSG00000234444	0.00031345	1.843	0.993982	0.960403	1	1	1	1	1	1
PINLYP	ENSG00000234465	0.65544	0.863	0.993982	0.960458	6.3433	7.62161	1	1	1	1
FAM133B	ENSG00000234545	0.00071452	0.825	0.993983	0.960513	8.32787	10.1396	1	1	1	1
OR10G8	ENSG00000234560	0.016898	1.56	0.993983	0.960568	1	1	1	1	1	1
MCIDAS	ENSG00000234602	0.013264	0.865	0.993983	0.960623	6.25068	7.49873	1	1	1	1
SPATA31A7	ENSG00000234734	0.0025685	1.943	0.993983	0.960679	1	1	1	1	1	1
HLA-B	ENSG00000234745	3.8642e-05	0.912	0.993983	0.960734	4.38361	4.96308	1	1	1	1
WASH4P	ENSG00000234769	0.0023404	1.3	0.993983	0.960789	1	1	1	1	1	1
C11orf94	ENSG00000234776	0.042904	1.735	0.993983	0.960844	1	1	1	1	1	1
APOC2	ENSG00000234906	0.40164	0.936	0.993983	0.9609	3.63601	3.94205	1	1	1	1
AC104667.2	ENSG00000234949	0.0067205	1.85	0.993983	0.960955	1	1	1	1	1	1
SHISA8	ENSG00000234965	0.37777	1.758	0.993983	0.96101	1	1	1	1	1	1
ANKRD65	ENSG00000235098	5.0619e-09	1.961	0.993983	0.961065	1	1	1	1	1	1
ZSCAN31	ENSG00000235109	3.647e-08	1.151	0.993983	0.96112	1	1	1	1	1	1
TMEM30CP	ENSG00000235156	0.56514	1.136	0.993983	0.961176	1	1	1	1	1	1
C12orf75	ENSG00000235162	0.63977	0.904	0.993983	0.961231	4.66181	5.34475	1	1	1	1
SMIM1	ENSG00000235169	0.032962	1.82	0.993983	0.961286	1	1	1	1	1	1
HGH1	ENSG00000235173	0.012417	1.686	0.993983	0.961341	1	1	1	1	1	1
PPP1R3E	ENSG00000235194	0.23729	1.387	0.993983	0.961397	1	1	1	1	1	1
RPEL1	ENSG00000235376	0.011285	1.719	0.993984	0.961452	1	1	1	1	1	1
LINC01664	ENSG00000235478	0.11381	1.201	0.993984	0.961507	1	1	1	1	1	1
MSC-AS1	ENSG00000235531	0.00069491	1.274	0.993984	0.961562	1	1	1	1	1	1
NFAM1	ENSG00000235568	6.2864e-05	1.223	0.993984	0.961618	1	1	1	1	1	1
NKX1-1	ENSG00000235608	0.71465	0.724	0.993984	0.961673	15.7159	17.0931	1	1	1	1
RNF148	ENSG00000235631	2.5966e-06	1.561	0.993984	0.961728	1	1	1	1	1	1
AL133481.2	ENSG00000235705	0.0017438	1.957	0.993984	0.961783	1	1	1	1	1	1
ANKRD34C	ENSG00000235711	0.21455	0.684	0.993984	0.961838	19.2946	19.2312	1	1	1	1
B3GALT4	ENSG00000235863	0.029753	0.735	0.993984	0.961894	14.7782	16.4164	1	1	1	1
AC018816.1	ENSG00000235978	5.7938e-05	1.851	0.993984	0.961949	1	1	1	1	1	1
PATE3	ENSG00000236027	0.047274	1.695	0.993984	0.962004	1	1	1	1	1	1
OR5H14	ENSG00000236032	4.4964e-07	1.942	0.993984	0.962059	1	1	1	1	1	1
ZBTB22	ENSG00000236104	0.21918	0.579	0.993984	0.962114	28.519	22.4327	1	1	1	1
CLEC2L	ENSG00000236279	0.014343	1.118	0.993984	0.96217	1	1	1	1	1	1
ZBED5	ENSG00000236287	0.71253	0.423	0.993984	0.962225	36.5903	23.6138	1	1	1	1
SLFN14	ENSG00000236320	3.5128e-09	0.918	0.993984	0.96228	4.18478	4.69051	1	1	1	1
TAS2R39	ENSG00000236398	1.0789e-07	1.928	0.993984	0.962335	1	1	1	1	1	1
ZNF853	ENSG00000236609	0.0017819	0.518	0.993985	0.962391	32.6449	23.1742	1	1	1	1
LINC01554	ENSG00000236882	0.076951	1.918	0.993985	0.962446	1	1	1	1	1	1
C3orf84	ENSG00000236980	5.731e-06	1.416	0.993985	0.962501	1	1	1	1	1	1
C4orf51	ENSG00000237136	6.0318e-06	1.406	0.993985	0.962556	1	1	1	1	1	1
CDKN2AIPNL	ENSG00000237190	0.34205	1.062	0.993985	0.962612	1.30327	1.02757	1	1	1	1
MBD3L5	ENSG00000237247	0.065468	1.934	0.993985	0.962667	1	1	1	1	1	1
CKMT1B	ENSG00000237289	3.2331e-05	1.358	0.993985	0.962722	1	1	1	1	1	1
RNF223	ENSG00000237330	0.026565	1.867	0.993985	0.962777	1	1	1	1	1	1
PATE4	ENSG00000237353	0.0014234	1.853	0.993985	0.962832	1	1	1	1	1	1
PRSS56	ENSG00000237412	0.00034082	0.698	0.993985	0.962888	18.0192	18.5437	1	1	1	1
ZNF737	ENSG00000237440	0.00041409	1.798	0.993985	0.962943	1	1	1	1	1	1
BHMG1	ENSG00000237452	0.0044198	0.646	0.993985	0.962998	22.7863	20.7629	1	1	1	1
SHISA9	ENSG00000237515	0.87306	0.405	0.993985	0.963053	37.0486	23.6489	1	1	1	1
TEX51	ENSG00000237524	8.9231e-07	1.74	0.993985	0.963109	1	1	1	1	1	1
C2orf74	ENSG00000237651	0.13499	1.109	0.993985	0.963164	1	1	1	1	1	1
AMY1A	ENSG00000237763	0.00032325	1.839	0.993985	0.963219	1	1	1	1	1	1
FAM200B	ENSG00000237765	2.0087e-09	1.291	0.993985	0.963274	1	1	1	1	1	1
C3orf79	ENSG00000237787	0.056297	1.61	0.993986	0.963329	1	1	1	1	1	1
AC005008.2	ENSG00000237896	3.0161e-06	1.804	0.993986	0.963385	1	1	1	1	1	1
LRRC37A2	ENSG00000238083	1.1396e-07	1.036	0.993986	0.96344	1.61861	1.37419	1	1	1	1
OR2W3	ENSG00000238243	0.00010132	1.767	0.993986	0.963495	1	1	1	1	1	1
TXNDC5	ENSG00000239264	4.872e-13	1.235	0.993986	0.96355	1	1	1	1	1	1
RNF103	ENSG00000239305	0.89697	0.358	0.993986	0.963606	37.9281	23.7058	1	1	1	1
RBM14	ENSG00000239306	0.99843	0.204	0.993986	0.963661	38.9622	23.75	1	1	1	1
LINC01119	ENSG00000239332	0.0043811	1.906	0.993986	0.963716	1	1	1	1	1	1
ALKBH6	ENSG00000239382	0.10641	0.677	0.993986	0.963771	19.9375	19.5498	1	1	1	1
ASB14	ENSG00000239388	1.1236e-22	1.691	0.993986	0.963827	1	1	1	1	1	1
KLHL41	ENSG00000239474	0.00011107	0.795	0.993986	0.963882	10.209	12.2811	1	1	1	1
OR1J4	ENSG00000239590	0.079793	1.41	0.993986	0.963937	1	1	1	1	1	1
STPG4	ENSG00000239605	9.5142e-05	1.143	0.993986	0.963992	1	1	1	1	1	1
AL157392.3	ENSG00000239665	0.010051	0.919	0.993986	0.964047	4.15243	4.64621	1	1	1	1
NME1	ENSG00000239672	0.0031764	1.207	0.993986	0.964103	1	1	1	1	1	1
TNFSF12	ENSG00000239697	0.76997	0.408	0.993986	0.964158	36.9774	23.6436	1	1	1	1
CDRT4	ENSG00000239704	0.095789	1.884	0.993986	0.964213	1	1	1	1	1	1
APOBEC3G	ENSG00000239713	5.672e-21	1.667	0.993987	0.964268	1	1	1	1	1	1
TLR9	ENSG00000239732	9.8117e-06	0.737	0.993987	0.964324	14.6105	16.2897	1	1	1	1
WBP1	ENSG00000239779	6.5841e-08	1.408	0.993987	0.964379	1	1	1	1	1	1
DEFA3	ENSG00000239839	0.090546	1.894	0.993987	0.964434	1	1	1	1	1	1
GET4	ENSG00000239857	0.56164	0.502	0.993987	0.964489	33.5143	23.2921	1	1	1	1
KRTAP9-2	ENSG00000239886	0.31515	1.863	0.993987	0.964545	1	1	1	1	1	1
C1orf226	ENSG00000239887	0.939	0.337	0.993987	0.9646	38.2017	23.7204	1	1	1	1
LILRA4	ENSG00000239961	6.8978e-16	1.448	0.993987	0.964655	1	1	1	1	1	1
LILRA2	ENSG00000239998	6.9073e-20	1.748	0.993987	0.96471	1	1	1	1	1	1
TEX35	ENSG00000240021	9.433e-08	1.362	0.993987	0.964765	1	1	1	1	1	1
PCDHGC3	ENSG00000240184	0.12536	0.483	0.993987	0.964821	34.4323	23.4036	1	1	1	1
SMKR1	ENSG00000240204	0.43635	1.6	0.993987	0.964876	1	1	1	1	1	1
UGT1A5	ENSG00000240224	9.3665e-09	1.286	0.993987	0.964931	1	1	1	1	1	1
COX19	ENSG00000240230	0.0043158	1.908	0.993987	0.964986	1	1	1	1	1	1
ACAD11	ENSG00000240303	5.1833e-15	0.883	0.993987	0.965041	5.46733	6.4455	1	1	1	1
PPIL3	ENSG00000240344	0.90243	0.398	0.993987	0.965097	37.2069	23.6602	1	1	1	1
LCE1F	ENSG00000240386	0.0049674	1.893	0.993987	0.965152	1	1	1	1	1	1
KRTAP13-3	ENSG00000240432	0.085439	1.904	0.993988	0.965207	1	1	1	1	1	1
TNFRSF13B	ENSG00000240505	2.0908e-15	1.958	0.993988	0.965262	1	1	1	1	1	1
L1TD1	ENSG00000240563	5.3285e-07	1.328	0.993988	0.965318	1	1	1	1	1	1
AQP1	ENSG00000240583	0.093302	0.881	0.993988	0.965373	5.55	6.55767	1	1	1	1
C1QTNF9	ENSG00000240654	1.1372e-05	1.292	0.993988	0.965428	1	1	1	1	1	1
ISY1	ENSG00000240682	0.9999	0.114	0.993988	0.965483	39.0539	23.7516	1	1	1	1
LRRD1	ENSG00000240720	1.6779e-06	0.883	0.993988	0.965539	5.46733	6.4455	1	1	1	1
KRBOX1	ENSG00000240747	0.017643	1.541	0.993988	0.965594	1	1	1	1	1	1
ARHGEF25	ENSG00000240771	2.9481e-10	0.851	0.993988	0.965649	6.9233	8.38143	1	1	1	1
TMEM189	ENSG00000240849	0.0083949	0.669	0.993988	0.965704	20.6742	19.8934	1	1	1	1
KRTAP4-7	ENSG00000240871	0.00015907	1.912	0.993988	0.965759	1	1	1	1	1	1
PLCXD2	ENSG00000240891	4.6567e-08	1.453	0.993988	0.965815	1	1	1	1	1	1
MIF	ENSG00000240972	0.012262	1.69	0.993988	0.96587	1	1	1	1	1	1
NSUN6	ENSG00000241058	4.9452e-19	1.479	0.993988	0.965925	1	1	1	1	1	1
HLA-DOB	ENSG00000241106	1.9197e-06	1.353	0.993988	0.96598	1	1	1	1	1	1
KRTAP10-5	ENSG00000241123	0.00044641	1.395	0.993988	0.966036	1	1	1	1	1	1
YAE1	ENSG00000241127	0.001499	1.082	0.993988	0.966091	1.10152	1	1	1	1	1
TDGF1	ENSG00000241186	9.1591e-11	1.919	0.993988	0.966146	1	1	1	1	1	1
KRTAP5-8	ENSG00000241233	0.095069	1.886	0.993989	0.966201	1	1	1	1	1	1
RPP21	ENSG00000241370	4.8992e-05	1.591	0.993989	0.966256	1	1	1	1	1	1
CD302	ENSG00000241399	3.7405e-06	1.494	0.993989	0.966312	1	1	1	1	1	1
ATP5MF	ENSG00000241468	0.01917	1.503	0.993989	0.966367	1	1	1	1	1	1
ARHGAP8	ENSG00000241484	8.5171e-28	1.751	0.993989	0.966422	1	1	1	1	1	1
CORT	ENSG00000241563	0.013143	1.941	0.993989	0.966477	1	1	1	1	1	1
KRTAP5-4	ENSG00000241598	0.018983	1.913	0.993989	0.966533	1	1	1	1	1	1
UGT1A1	ENSG00000241635	1.3092e-09	1.331	0.993989	0.966588	1	1	1	1	1	1
INMT	ENSG00000241644	0.0033238	1.651	0.993989	0.966643	1	1	1	1	1	1
AL035460.1	ENSG00000241690	0.00081616	1.636	0.993989	0.966698	1	1	1	1	1	1
TMEFF1	ENSG00000241697	0.53799	0.467	0.993989	0.966754	35.1129	23.4777	1	1	1	1
ATP5PO	ENSG00000241837	0.058145	0.777	0.993989	0.966809	11.4718	13.5724	1	1	1	1
PLEKHO2	ENSG00000241839	0.033559	0.622	0.993989	0.966864	24.9404	21.4953	1	1	1	1
C8orf58	ENSG00000241852	4.5689e-05	1.055	0.993989	0.966919	1.38187	1.11176	1	1	1	1
PISD	ENSG00000241878	0.2217	0.578	0.993989	0.966974	28.5965	22.4496	1	1	1	1
HOGA1	ENSG00000241935	1.5812e-14	1.771	0.993989	0.96703	1	1	1	1	1	1
PWP2	ENSG00000241945	0.00069944	0.499	0.993989	0.967085	33.6674	23.3116	1	1	1	1
AC079447.1	ENSG00000241962	0.052798	1.063	0.99399	0.96714	1.2924	1.01605	1	1	1	1
HYPK	ENSG00000242028	0.036644	1.207	0.99399	0.967195	1	1	1	1	1	1
LINC01100	ENSG00000242107	0.072755	1.466	0.99399	0.967251	1	1	1	1	1	1
AMACR	ENSG00000242110	0.027363	0.747	0.99399	0.967306	13.7863	15.6409	1	1	1	1
MTFP1	ENSG00000242114	0.0079484	1.325	0.99399	0.967361	1	1	1	1	1	1
ARHGDIG	ENSG00000242173	0.92154	0.367	0.99399	0.967416	37.7905	23.6979	1	1	1	1
TCP10L	ENSG00000242220	0.0032979	1.196	0.99399	0.967472	1	1	1	1	1	1
PSG2	ENSG00000242221	1.382e-30	1.981	0.99399	0.967527	1	1	1	1	1	1
ARFGAP3	ENSG00000242247	7.0246e-11	0.944	0.99399	0.967582	3.41379	3.64186	1	1	1	1
BGLAP	ENSG00000242252	4.6155e-08	1.954	0.99399	0.967637	1	1	1	1	1	1
C22orf39	ENSG00000242259	1.9976e-05	1.77	0.99399	0.967692	1	1	1	1	1	1
PEG10	ENSG00000242265	0.87274	0.427	0.99399	0.967748	36.4778	23.6046	1	1	1	1
UGT1A8	ENSG00000242366	3.2577e-06	1.08	0.99399	0.967803	1.12027	1	1	1	1	1
EIF6	ENSG00000242372	0.2378	0.663	0.99399	0.967858	21.227	20.1369	1	1	1	1
PCDHGC4	ENSG00000242419	0.98025	0.309	0.99399	0.967913	38.4792	23.7334	1	1	1	1
GTF2A1L	ENSG00000242441	2.7752e-11	1.269	0.99399	0.967969	1	1	1	1	1	1
MRPL20	ENSG00000242485	2.7079e-06	1.817	0.99399	0.968024	1	1	1	1	1	1
UGT1A10	ENSG00000242515	4.5886e-19	1.742	0.99399	0.968079	1	1	1	1	1	1
HLA-DMB	ENSG00000242574	0.0024627	0.977	0.993991	0.968134	2.62288	2.59841	1	1	1	1
GNG10	ENSG00000242616	5.1789e-05	1.959	0.993991	0.968189	1	1	1	1	1	1
CNTF	ENSG00000242689	2.3384e-05	1.743	0.993991	0.968245	1	1	1	1	1	1
CCDC169	ENSG00000242715	3.7927e-06	1.246	0.993991	0.9683	1	1	1	1	1	1
STRC	ENSG00000242866	1.7748e-15	0.878	0.993991	0.968355	5.67602	6.72826	1	1	1	1
EIF4EBP3	ENSG00000243056	0.00034389	1.829	0.993991	0.96841	1	1	1	1	1	1
PSG11	ENSG00000243130	4.8498e-17	1.8	0.993991	0.968466	1	1	1	1	1	1
UGT1A3	ENSG00000243135	1.3092e-09	1.331	0.993991	0.968521	1	1	1	1	1	1
PSG4	ENSG00000243137	5.9115e-29	1.943	0.993991	0.968576	1	1	1	1	1	1
MRPL33	ENSG00000243147	0.3655	1.009	0.993991	0.968631	2.02206	1.84747	1	1	1	1
PPAN-P2RY11	ENSG00000243207	1.7244e-12	1.163	0.993991	0.968687	1	1	1	1	1	1
PCDHAC2	ENSG00000243232	0.93114	0.344	0.993991	0.968742	38.1174	23.7161	1	1	1	1
STON1	ENSG00000243244	1.4867e-11	1.121	0.993991	0.968797	1	1	1	1	1	1
STMP1	ENSG00000243317	0.55075	1.187	0.993991	0.968852	1	1	1	1	1	1
KCTD7	ENSG00000243335	0.00063083	0.654	0.993991	0.968907	22.0545	20.4799	1	1	1	1
EFNA4	ENSG00000243364	0.00035006	1.464	0.993991	0.968963	1	1	1	1	1	1
PALM2	ENSG00000243444	0.0014865	0.743	0.993991	0.969018	14.1131	15.9034	1	1	1	1
C4orf48	ENSG00000243449	0.51423	1.321	0.993992	0.969073	1	1	1	1	1	1
NBPF15	ENSG00000243452	6.0603e-07	1.931	0.993992	0.969128	1	1	1	1	1	1
NAA80	ENSG00000243477	0.16865	1	0.993992	0.969183	2.17646	2.03585	1	1	1	1
KRTAP10-11	ENSG00000243489	0.00043329	1.404	0.993992	0.969239	1	1	1	1	1	1
TNFRSF6B	ENSG00000243509	3.874e-06	1.769	0.993992	0.969294	1	1	1	1	1	1
WFDC6	ENSG00000243543	0.001097	1.886	0.993992	0.969349	1	1	1	1	1	1
UPK3B	ENSG00000243566	0.00023426	1.221	0.993992	0.969404	1	1	1	1	1	1
SMIM34A	ENSG00000243627	0.18107	1.614	0.993992	0.96946	1	1	1	1	1	1
ZNF487	ENSG00000243660	0.035261	1.801	0.993992	0.969515	1	1	1	1	1	1
WDR92	ENSG00000243667	0.008485	0.668	0.993992	0.96957	20.7664	19.9348	1	1	1	1
NME2	ENSG00000243678	8.8471e-09	1.462	0.993992	0.969625	1	1	1	1	1	1
PLA2G4B	ENSG00000243708	1.0582e-40	1.324	0.993992	0.969681	1	1	1	1	1	1
TTC4	ENSG00000243725	4.5355e-06	0.897	0.993992	0.969736	4.91792	5.69585	1	1	1	1
OR5V1	ENSG00000243729	0.013153	1.664	0.993992	0.969791	1	1	1	1	1	1
TMEM35B	ENSG00000243749	0.22054	1.453	0.993992	0.969846	1	1	1	1	1	1
KIR2DL3	ENSG00000243772	2.6789e-09	1.611	0.993992	0.969901	1	1	1	1	1	1
JMJD7	ENSG00000243789	8.1582e-05	0.966	0.993992	0.969957	2.86537	2.91311	1	1	1	1
APOBEC3D	ENSG00000243811	1.3595e-18	1.657	0.993993	0.970012	1	1	1	1	1	1
OR2A7	ENSG00000243896	0.36959	1	0.993993	0.970067	2.17646	2.03585	1	1	1	1
MRPS6	ENSG00000243927	0.0006614	1.694	0.993993	0.970122	1	1	1	1	1	1
ZNF512	ENSG00000243943	0.9765	0.313	0.993993	0.970178	38.4448	23.7319	1	1	1	1
GSTA1	ENSG00000243955	1.7305e-06	1.633	0.993993	0.970233	1	1	1	1	1	1
ACY1	ENSG00000243989	6.9169e-09	1.063	0.993993	0.970288	1.2924	1.01605	1	1	1	1
NFS1	ENSG00000244005	0.055351	0.53	0.993993	0.970343	31.934	23.0684	1	1	1	1
DDOST	ENSG00000244038	0.00061409	0.731	0.993993	0.970399	15.1162	16.6664	1	1	1	1
TMEM199	ENSG00000244045	1.9938e-05	1.46	0.993993	0.970454	1	1	1	1	1	1
LCE3C	ENSG00000244057	0.47523	1.466	0.993993	0.970509	1	1	1	1	1	1
GSTA2	ENSG00000244067	2.5611e-07	1.677	0.993993	0.970564	1	1	1	1	1	1
SPRR2F	ENSG00000244094	0.08518	1.904	0.993993	0.970619	1	1	1	1	1	1
DNAJC25-GNG10	ENSG00000244115	0.0013097	1.865	0.993993	0.970675	1	1	1	1	1	1
UGT1A7	ENSG00000244122	8.6636e-14	1.463	0.993993	0.97073	1	1	1	1	1	1
P2RY11	ENSG00000244165	0.0077062	1.823	0.993993	0.970785	1	1	1	1	1	1
TMEM141	ENSG00000244187	0.0010816	1.551	0.993993	0.97084	1	1	1	1	1	1
IFITM10	ENSG00000244242	0.15714	1.034	0.993993	0.970896	1.64566	1.40495	1	1	1	1
DBNDD2	ENSG00000244274	0.0083064	0.959	0.993993	0.970951	3.03035	3.13013	1	1	1	1
LY6G6D	ENSG00000244355	0.032554	1.258	0.993994	0.971006	1	1	1	1	1	1
KRTAP5-7	ENSG00000244411	0.090951	1.894	0.993994	0.971061	1	1	1	1	1	1
RBM12	ENSG00000244462	0.0021086	0.822	0.993994	0.971117	8.50332	10.3501	1	1	1	1
UGT1A4	ENSG00000244474	5.9807e-07	1.134	0.993994	0.971172	1	1	1	1	1	1
ERVFRD-1	ENSG00000244476	0.025857	1.363	0.993994	0.971227	1	1	1	1	1	1
LILRA6	ENSG00000244482	3.9025e-05	0.911	0.993994	0.971282	4.41756	5.00965	1	1	1	1
SCARF2	ENSG00000244486	0.9998	0.19	0.993994	0.971337	38.9874	23.7505	1	1	1	1
APOBEC3C	ENSG00000244509	0.026691	0.943	0.993994	0.971393	3.44087	3.67832	1	1	1	1
KRTAP4-2	ENSG00000244537	0.01209	1.946	0.993994	0.971448	1	1	1	1	1	1
RAD21L1	ENSG00000244588	4.5316e-06	0.795	0.993994	0.971503	10.209	12.2811	1	1	1	1
CCDC13	ENSG00000244607	9.0281e-09	0.723	0.993994	0.971558	15.8024	17.1529	1	1	1	1
ASPRV1	ENSG00000244617	0.0087846	1.288	0.993994	0.971614	1	1	1	1	1	1
OR2AE1	ENSG00000244623	0.011172	1.723	0.993994	0.971669	1	1	1	1	1	1
UBE2V1	ENSG00000244687	0.00012406	1.369	0.993994	0.971724	1	1	1	1	1	1
PTCHD4	ENSG00000244694	0.00016171	0.682	0.993994	0.971779	19.4781	19.324	1	1	1	1
C4A	ENSG00000244731	1.5416e-11	1.446	0.993994	0.971834	1	1	1	1	1	1
HBB	ENSG00000244734	1.2274e-09	1.978	0.993994	0.97189	1	1	1	1	1	1
N4BP2L2	ENSG00000244754	1.3341e-09	0.904	0.993995	0.971945	4.66181	5.34475	1	1	1	1
LINC02453	ENSG00000245017	0.072446	1.468	0.993995	0.972	1	1	1	1	1	1
ZNF585B	ENSG00000245680	3.6865e-07	0.821	0.993995	0.972055	8.56242	10.4205	1	1	1	1
CEBPA	ENSG00000245848	0.55365	1.177	0.993995	0.97211	1	1	1	1	1	1
NSMCE1-DT	ENSG00000245888	0.02658	1.867	0.993995	0.972166	1	1	1	1	1	1
LINC01550	ENSG00000246223	0.0026919	1.716	0.993995	0.972221	1	1	1	1	1	1
UBAP1L	ENSG00000246922	0.0060011	1.034	0.993995	0.972276	1.64566	1.40495	1	1	1	1
AC009126.1	ENSG00000247121	0.56415	1.14	0.993995	0.972331	1	1	1	1	1	1
TWF2	ENSG00000247596	0.98055	0.302	0.993995	0.972387	38.5355	23.7357	1	1	1	1
MARS2	ENSG00000247626	5.4482e-05	0.871	0.993995	0.972442	5.97961	7.13693	1	1	1	1
AC079061.1	ENSG00000248050	0.41939	1.652	0.993995	0.972497	1	1	1	1	1	1
INSL3	ENSG00000248099	0.015764	1.59	0.993995	0.972552	1	1	1	1	1	1
TRIM39-RPP21	ENSG00000248167	0.74425	0.397	0.993995	0.972608	37.2287	23.6617	1	1	1	1
AC037459.1	ENSG00000248235	0.012737	0.872	0.993995	0.972663	5.93541	7.07765	1	1	1	1
CDK11B	ENSG00000248333	6.4813e-05	0.678	0.993995	0.972718	19.8455	19.5053	1	1	1	1
AC114741.1	ENSG00000248369	0.050351	1.666	0.993995	0.972773	1	1	1	1	1	1
PCDHAC1	ENSG00000248383	7.5673e-11	1.02	0.993995	0.972828	1.84737	1.63893	1	1	1	1
TARM1	ENSG00000248385	1.2154e-07	1.542	0.993995	0.972884	1	1	1	1	1	1
PRR5-ARHGAP8	ENSG00000248405	2.1367e-28	1.62	0.993996	0.972939	1	1	1	1	1	1
AC139491.1	ENSG00000248469	0.31333	1.865	0.993996	0.972994	1	1	1	1	1	1
POU5F2	ENSG00000248483	0.00040316	1.803	0.993996	0.973049	1	1	1	1	1	1
PCP4L1	ENSG00000248485	0.052717	1.644	0.993996	0.973105	1	1	1	1	1	1
ABHD14A	ENSG00000248487	6.4241e-06	1.395	0.993996	0.97316	1	1	1	1	1	1
AC112695.1	ENSG00000248511	0.33142	1.841	0.993996	0.973215	1	1	1	1	1	1
AC010931.1	ENSG00000248540	0.00046915	1.944	0.993996	0.97327	1	1	1	1	1	1
STIMATE-MUSTN1	ENSG00000248592	0.00066939	0.724	0.993996	0.973325	15.7159	17.0931	1	1	1	1
LY75-CD302	ENSG00000248672	7.4472e-46	0.926	0.993996	0.973381	3.93226	4.34516	1	1	1	1
CCDC153	ENSG00000248712	1.6504e-05	1.226	0.993996	0.973436	1	1	1	1	1	1
C4orf54	ENSG00000248713	9.3027e-09	0.677	0.993996	0.973491	19.9375	19.5498	1	1	1	1
LINC01948	ENSG00000248727	0.0067819	1.848	0.993996	0.973546	1	1	1	1	1	1
AC004997.1	ENSG00000248751	8.876e-06	0.744	0.993996	0.973602	14.031	15.8381	1	1	1	1
LINC02118	ENSG00000248789	0.14738	1.742	0.993996	0.973657	1	1	1	1	1	1
C8orf34-AS1	ENSG00000248801	0.0014724	1.848	0.993996	0.973712	1	1	1	1	1	1
TNFSF12-TNFSF13	ENSG00000248871	0.76997	0.408	0.993996	0.973767	36.9774	23.6436	1	1	1	1
FMN1	ENSG00000248905	3.5863e-18	0.934	0.993996	0.973823	3.69358	4.02017	1	1	1	1
ATP5MF-PTCD1	ENSG00000248919	2.9087e-14	1.148	0.993997	0.973878	1	1	1	1	1	1
AC097518.1	ENSG00000249008	0.22554	1.433	0.993997	0.973933	1	1	1	1	1	1
AC112198.3	ENSG00000249016	0.11161	1.849	0.993997	0.973988	1	1	1	1	1	1
AC074124.1	ENSG00000249049	0.0010216	1.894	0.993997	0.974043	1	1	1	1	1	1
ZNF436-AS1	ENSG00000249087	0.027702	1.859	0.993997	0.974099	1	1	1	1	1	1
AC140125.2	ENSG00000249109	0.31617	1.862	0.993997	0.974154	1	1	1	1	1	1
HAUS5	ENSG00000249115	3.2819e-10	0.731	0.993997	0.974209	15.1162	16.6664	1	1	1	1
EPPIN-WFDC6	ENSG00000249139	7.4025e-05	1.191	0.993997	0.974264	1	1	1	1	1	1
AL159163.1	ENSG00000249141	0.00064483	1.011	0.993997	0.97432	1.98918	1.80783	1	1	1	1
LINC02213	ENSG00000249160	0.012566	1.681	0.993997	0.974375	1	1	1	1	1	1
AP000311.1	ENSG00000249209	0.13962	0.778	0.993997	0.97443	11.3991	13.5013	1	1	1	1
ATP5MGL	ENSG00000249222	0.00026278	1.962	0.993997	0.974485	1	1	1	1	1	1
AC069368.1	ENSG00000249240	0.036709	0.707	0.993997	0.974541	17.2103	18.0665	1	1	1	1
TMEM150C	ENSG00000249242	0.013116	0.867	0.993997	0.974596	6.15919	7.37698	1	1	1	1
AC068533.4	ENSG00000249319	4.0488e-10	1.299	0.993997	0.974651	1	1	1	1	1	1
NAIP	ENSG00000249437	0.00016166	1.306	0.993997	0.974706	1	1	1	1	1	1
ZNF286B	ENSG00000249459	5.3381e-06	1.015	0.993997	0.974761	1.92493	1.73088	1	1	1	1
SPATS1	ENSG00000249481	8.9551e-07	1.256	0.993997	0.974817	1	1	1	1	1	1
CLRN2	ENSG00000249581	2.0187e-06	1.606	0.993998	0.974872	1	1	1	1	1	1
AC004832.3	ENSG00000249590	0.0042668	0.736	0.993998	0.974927	14.6942	16.3532	1	1	1	1
AP000295.1	ENSG00000249624	7.5527e-05	0.978	0.993998	0.974982	2.60181	2.57134	1	1	1	1
AC106897.2	ENSG00000249679	0.01868	1.915	0.993998	0.975038	1	1	1	1	1	1
THEGL	ENSG00000249693	2.1051e-08	1.205	0.993998	0.975093	1	1	1	1	1	1
ZNF564	ENSG00000249709	0.35507	1.032	0.993998	0.975148	1.67314	1.43636	1	1	1	1
ECSCR	ENSG00000249751	0.00042521	1.793	0.993998	0.975203	1	1	1	1	1	1
HS3ST5	ENSG00000249853	0.16621	0.738	0.993998	0.975259	14.527	16.2259	1	1	1	1
LGALS16	ENSG00000249861	0.00010017	1.769	0.993998	0.975314	1	1	1	1	1	1
RNF103-CHMP3	ENSG00000249884	0.0040006	0.887	0.993998	0.975369	5.30516	6.22493	1	1	1	1
GOLGA8K	ENSG00000249931	2.3308e-12	1.919	0.993998	0.975424	1	1	1	1	1	1
TERB1	ENSG00000249961	5.1645e-07	0.728	0.993998	0.975479	15.372	16.851	1	1	1	1
TMEM158	ENSG00000249992	0.14862	1.737	0.993998	0.975535	1	1	1	1	1	1
ARPIN-AP3S2	ENSG00000250021	1.1457e-11	1.336	0.993998	0.97559	1	1	1	1	1	1
AC093791.1	ENSG00000250038	0.15002	1.732	0.993998	0.975645	1	1	1	1	1	1
YJEFN3	ENSG00000250067	1.2695e-05	1.272	0.993998	0.9757	1	1	1	1	1	1
DNAH10OS	ENSG00000250091	0.00017857	1.903	0.993998	0.975755	1	1	1	1	1	1
PCDHA10	ENSG00000250120	4.0942e-14	1.204	0.993998	0.975811	1	1	1	1	1	1
LINC02108	ENSG00000250127	0.049232	1.676	0.993999	0.975866	1	1	1	1	1	1
ARPC4-TTLL3	ENSG00000250151	1.3565e-13	1.077	0.993999	0.975921	1.14896	1	1	1	1	1
AC122719.2	ENSG00000250173	0.38843	1.733	0.993999	0.975976	1	1	1	1	1	1
TRMT9B	ENSG00000250305	1.6974e-09	1.945	0.993999	0.976032	1	1	1	1	1	1
SMIM20	ENSG00000250317	0.57531	1.102	0.993999	0.976087	1	1	1	1	1	1
GYPB	ENSG00000250361	8.3815e-05	1.8	0.993999	0.976142	1	1	1	1	1	1
CDK3	ENSG00000250506	2.1415e-07	1.259	0.993999	0.976197	1	1	1	1	1	1
ATP6V1E2	ENSG00000250565	0.0029486	1.229	0.993999	0.976252	1	1	1	1	1	1
IQCJ-SCHIP1	ENSG00000250588	0.027313	0.529	0.993999	0.976308	31.9952	23.0779	1	1	1	1
LY6G6F-LY6G6D	ENSG00000250641	1.234e-07	1.164	0.993999	0.976363	1	1	1	1	1	1
AC068580.4	ENSG00000250644	0.068066	0.749	0.993999	0.976418	13.6244	15.5082	1	1	1	1
REELD1	ENSG00000250673	0.00017559	1.905	0.993999	0.976473	1	1	1	1	1	1
CCDC169-SOHLH2	ENSG00000250709	0.0012421	0.611	0.993999	0.976529	25.8969	21.7772	1	1	1	1
NT5C1B-RDH14	ENSG00000250741	7.3667e-10	0.947	0.993999	0.976584	3.33371	3.53426	1	1	1	1
AC083800.1	ENSG00000251012	0.16658	1.671	0.993999	0.976639	1	1	1	1	1	1
AC084871.2	ENSG00000251139	0.24418	1.361	0.993999	0.976694	1	1	1	1	1	1
AL672142.1	ENSG00000251184	0.70721	0.568	0.993999	0.97675	29.3542	22.6091	1	1	1	1
TMED7-TICAM2	ENSG00000251201	0.0025936	0.795	0.994	0.976805	10.209	12.2811	1	1	1	1
LINC00923	ENSG00000251209	0.20785	1.504	0.994	0.97686	1	1	1	1	1	1
ZNF345	ENSG00000251247	1.4292e-08	1.405	0.994	0.976915	1	1	1	1	1	1
LINC02272	ENSG00000251283	0.14697	1.743	0.994	0.97697	1	1	1	1	1	1
SHANK3	ENSG00000251322	1	0.123	0.994	0.977026	39.0502	23.7515	1	1	1	1
MSANTD3-TMEFF1	ENSG00000251349	0.23697	0.514	0.994	0.977081	32.8707	23.206	1	1	1	1
AP000350.4	ENSG00000251357	4.3956e-08	1.689	0.994	0.977136	1	1	1	1	1	1
FOXD1	ENSG00000251493	0.68874	0.781	0.994	0.977191	11.1827	13.2872	1	1	1	1
CENPS-CORT	ENSG00000251503	5.75e-06	1.706	0.994	0.977247	1	1	1	1	1	1
AC093899.2	ENSG00000251569	1.1671e-06	0.741	0.994	0.977302	14.2779	16.0332	1	1	1	1
PRB1	ENSG00000251655	8.3839e-11	1.923	0.994	0.977357	1	1	1	1	1	1
PCDHA12	ENSG00000251664	2.4185e-13	1.189	0.994	0.977412	1	1	1	1	1	1
PTX4	ENSG00000251692	3.758e-13	1.64	0.994	0.977468	1	1	1	1	1	1
AC011410.1	ENSG00000253110	0.017537	1.921	0.994	0.977523	1	1	1	1	1	1
RGS21	ENSG00000253148	3.8018e-05	1.648	0.994	0.977578	1	1	1	1	1	1
PCDHGA12	ENSG00000253159	1.423e-06	0.801	0.994	0.977633	9.81029	11.8488	1	1	1	1
AC090155.1	ENSG00000253206	0.029157	1.849	0.994	0.977688	1	1	1	1	1	1
AC103993.1	ENSG00000253207	0.012526	1.944	0.994	0.977744	1	1	1	1	1	1
C8orf88	ENSG00000253250	0.43502	0.878	0.994001	0.977799	5.67602	6.72826	1	1	1	1
SHLD3	ENSG00000253251	0.020609	1.011	0.994001	0.977854	1.98918	1.80783	1	1	1	1
CCDC71L	ENSG00000253276	0.57806	1.092	0.994001	0.977909	1.0122	1	1	1	1	1
HOXA10	ENSG00000253293	0.88453	0.416	0.994001	0.977965	36.7776	23.6285	1	1	1	1
PCDHGB6	ENSG00000253305	2.0925e-06	0.773	0.994001	0.97802	11.7657	13.8561	1	1	1	1
C1orf210	ENSG00000253313	0.00017017	1.907	0.994001	0.978075	1	1	1	1	1	1
AZIN1-AS1	ENSG00000253320	0.3643	1.786	0.994001	0.97813	1	1	1	1	1	1
TRNP1	ENSG00000253368	0.3788	1.755	0.994001	0.978186	1	1	1	1	1	1
SMIM18	ENSG00000253457	0.16897	1.662	0.994001	0.978241	1	1	1	1	1	1
PCDHGA7	ENSG00000253537	1.2273e-12	1.182	0.994001	0.978296	1	1	1	1	1	1
SLC10A5	ENSG00000253598	9.696e-08	1.806	0.994001	0.978351	1	1	1	1	1	1
EIF5AL1	ENSG00000253626	0.34147	1.826	0.994001	0.978406	1	1	1	1	1	1
AP002852.1	ENSG00000253633	0.081407	1.91	0.994001	0.978462	1	1	1	1	1	1
PRKDC	ENSG00000253729	1	0.052	0.994001	0.978517	39.0651	23.7517	1	1	1	1
PCDHGA6	ENSG00000253731	8.2779e-15	1.208	0.994001	0.978572	1	1	1	1	1	1
PCDHGA8	ENSG00000253767	4.2794e-18	1.352	0.994001	0.978627	1	1	1	1	1	1
LINC02219	ENSG00000253787	0.31577	1.862	0.994001	0.978683	1	1	1	1	1	1
UTP14C	ENSG00000253797	0.0053453	0.632	0.994001	0.978738	24.0524	21.2105	1	1	1	1
AC022679.1	ENSG00000253857	0.34302	1.823	0.994002	0.978793	1	1	1	1	1	1
PCDHGA11	ENSG00000253873	1.267e-08	0.909	0.994002	0.978848	4.48616	5.10376	1	1	1	1
AC090150.2	ENSG00000253903	0.073616	1.923	0.994002	0.978903	1	1	1	1	1	1
PCDHGB4	ENSG00000253953	2.7854e-08	0.941	0.994002	0.978959	3.49562	3.75215	1	1	1	1
CLDN23	ENSG00000253958	2.2989e-05	1.746	0.994002	0.979014	1	1	1	1	1	1
AC022679.2	ENSG00000253976	0.023775	1.886	0.994002	0.979069	1	1	1	1	1	1
AC011676.2	ENSG00000254019	0.13543	1.781	0.994002	0.979124	1	1	1	1	1	1
LYN	ENSG00000254087	0.99886	0.221	0.994002	0.979179	38.9232	23.749	1	1	1	1
PINX1	ENSG00000254093	4.5977e-09	1.757	0.994002	0.979235	1	1	1	1	1	1
LINC01848	ENSG00000254106	0.41766	1.657	0.994002	0.97929	1	1	1	1	1	1
TYW1B	ENSG00000254184	5.4289e-20	1.766	0.994002	0.979345	1	1	1	1	1	1
NPIPB11	ENSG00000254206	0.013863	1.129	0.994002	0.979401	1	1	1	1	1	1
PCDHGB1	ENSG00000254221	9.479e-05	0.72	0.994002	0.979456	16.0629	17.3303	1	1	1	1
MIR2052HG	ENSG00000254349	0.16336	1.015	0.994002	0.979511	1.92493	1.73088	1	1	1	1
LRRC24	ENSG00000254402	0.00085094	0.961	0.994002	0.979566	2.98234	3.06675	1	1	1	1
SIGLEC14	ENSG00000254415	0.0013412	0.887	0.994002	0.979621	5.30516	6.22493	1	1	1	1
OR4D10	ENSG00000254466	0.0039123	1.595	0.994002	0.979677	1	1	1	1	1	1
AP002495.1	ENSG00000254469	2.4042e-08	1.767	0.994003	0.979732	1	1	1	1	1	1
AP5B1	ENSG00000254470	4.2746e-11	1.239	0.994003	0.979787	1	1	1	1	1	1
CHMP4A	ENSG00000254505	3.3901e-09	1.582	0.994003	0.979842	1	1	1	1	1	1
SIGLEC12	ENSG00000254521	1.2163e-13	1.227	0.994003	0.979897	1	1	1	1	1	1
PABPC4L	ENSG00000254535	0.00053305	1.047	0.994003	0.979953	1.47722	1.21593	1	1	1	1
AL360181.3	ENSG00000254536	0.00096926	0.789	0.994003	0.980008	10.619	12.7133	1	1	1	1
OMP	ENSG00000254550	0.00040499	1.802	0.994003	0.980063	1	1	1	1	1	1
MAGEL2	ENSG00000254585	0.97506	0.312	0.994003	0.980118	38.4536	23.7323	1	1	1	1
CSNK2A3	ENSG00000254598	2.1007e-10	1.71	0.994003	0.980174	1	1	1	1	1	1
AP003068.2	ENSG00000254614	0.002002	1.953	0.994003	0.980229	1	1	1	1	1	1
ARMS2	ENSG00000254636	0.00051801	1.94	0.994003	0.980284	1	1	1	1	1	1
INS	ENSG00000254647	0.30091	1.172	0.994003	0.980339	1	1	1	1	1	1
RTL1	ENSG00000254656	0.0056135	0.533	0.994003	0.980394	31.7484	23.0394	1	1	1	1
AC110275.1	ENSG00000254673	0.84599	0.422	0.994003	0.98045	36.6178	23.616	1	1	1	1
FPGT	ENSG00000254685	1.0949e-10	1.281	0.994003	0.980505	1	1	1	1	1	1
AL512785.2	ENSG00000254706	0.81065	0.544	0.994003	0.98056	31.0409	22.9232	1	1	1	1
IGLL5	ENSG00000254709	5.1865e-10	1.968	0.994003	0.980615	1	1	1	1	1	1
MEX3A	ENSG00000254726	0.97977	0.251	0.994003	0.980671	38.8254	23.7463	1	1	1	1
OR10G4	ENSG00000254737	2.1457e-05	1.929	0.994004	0.980726	1	1	1	1	1	1
EEF1G	ENSG00000254772	0.99967	0.173	0.994004	0.980781	39.0111	23.7509	1	1	1	1
CKLF-CMTM1	ENSG00000254788	0.034621	1.807	0.994004	0.980836	1	1	1	1	1	1
SLC22A18AS	ENSG00000254827	0.0025627	1.73	0.994004	0.980892	1	1	1	1	1	1
OR5M10	ENSG00000254834	0.010843	1.951	0.994004	0.980947	1	1	1	1	1	1
AP001267.1	ENSG00000254873	0.11927	1.829	0.994004	0.981002	1	1	1	1	1	1
BORCS8	ENSG00000254901	0.00025761	1.549	0.994004	0.981057	1	1	1	1	1	1
AP003501.2	ENSG00000254943	0.40392	1.695	0.994004	0.981113	1	1	1	1	1	1
AP000781.2	ENSG00000254979	9.6353e-06	1.864	0.994004	0.981168	1	1	1	1	1	1
ANKHD1-EIF4EBP3	ENSG00000254996	1	0.112	0.994004	0.981223	39.0546	23.7516	1	1	1	1
KRTAP5-9	ENSG00000254997	0.014981	1.933	0.994004	0.981278	1	1	1	1	1	1
BRK1	ENSG00000254999	0.68706	0.785	0.994004	0.981333	10.8984	13.0007	1	1	1	1
OR5M1	ENSG00000255012	0.0019124	1.801	0.994004	0.981389	1	1	1	1	1	1
AP006287.2	ENSG00000255038	0.45895	1.524	0.994004	0.981444	1	1	1	1	1	1
AC069185.1	ENSG00000255046	0.013358	1.94	0.994004	0.981499	1	1	1	1	1	1
AP001318.2	ENSG00000255062	0.36961	1.775	0.994004	0.981554	1	1	1	1	1	1
PIGY	ENSG00000255072	0.09724	1.881	0.994004	0.98161	1	1	1	1	1	1
AP002008.2	ENSG00000255093	0.14923	0.762	0.994004	0.981665	12.5978	14.6256	1	1	1	1
EID3	ENSG00000255150	0.40761	0.669	0.994005	0.98172	20.6742	19.8934	1	1	1	1
CCDC166	ENSG00000255181	0.00329	1.655	0.994005	0.981775	1	1	1	1	1	1
CARD17	ENSG00000255221	6.6679e-05	1.833	0.994005	0.98183	1	1	1	1	1	1
OR5M11	ENSG00000255223	0.00033488	1.833	0.994005	0.981886	1	1	1	1	1	1
PRR23D1	ENSG00000255251	0.4218	1.645	0.994005	0.981941	1	1	1	1	1	1
OR8G5	ENSG00000255298	0.016988	1.558	0.994005	0.981996	1	1	1	1	1	1
EID1	ENSG00000255302	0.42748	0.89	0.994005	0.982051	5.1863	6.06283	1	1	1	1
OR52B2	ENSG00000255307	1.4968e-08	1.934	0.994005	0.982107	1	1	1	1	1	1
CCDC179	ENSG00000255359	0.009089	1.784	0.994005	0.982162	1	1	1	1	1	1
AP001267.2	ENSG00000255384	0.015279	1.604	0.994005	0.982217	1	1	1	1	1	1
PCDHA3	ENSG00000255408	8.3984e-16	1.245	0.994005	0.982272	1	1	1	1	1	1
AP001458.2	ENSG00000255432	0.021838	1.442	0.994005	0.982328	1	1	1	1	1	1
AC135050.2	ENSG00000255439	0.086658	0.902	0.994005	0.982383	4.73375	5.44344	1	1	1	1
AP001107.9	ENSG00000255468	0.021441	1.9	0.994005	0.982438	1	1	1	1	1	1
AC090099.1	ENSG00000255470	0.00038877	1.809	0.994005	0.982493	1	1	1	1	1	1
AL161668.2	ENSG00000255472	0.0051512	1.889	0.994005	0.982548	1	1	1	1	1	1
CARD18	ENSG00000255501	0.001415	1.854	0.994005	0.982604	1	1	1	1	1	1
NPIPB8	ENSG00000255524	0.0037575	1.92	0.994005	0.982659	1	1	1	1	1	1
NEDD8-MDP1	ENSG00000255526	0.0025047	0.973	0.994006	0.982714	2.70876	2.70922	1	1	1	1
POLR2M	ENSG00000255529	0.031082	0.729	0.994006	0.982769	15.2865	16.7898	1	1	1	1
AP000708.1	ENSG00000255537	0.1227	1.819	0.994006	0.982824	1	1	1	1	1	1
LY6G6E	ENSG00000255552	0.004387	1.906	0.994006	0.98288	1	1	1	1	1	1
FDXACB1	ENSG00000255561	4.3999e-10	1.175	0.994006	0.982935	1	1	1	1	1	1
OR10G2	ENSG00000255582	0.0033388	1.65	0.994006	0.98299	1	1	1	1	1	1
RAB44	ENSG00000255587	0.0018825	1.032	0.994006	0.983045	1.67314	1.43636	1	1	1	1
PCDHB17P	ENSG00000255622	2.3485e-05	1.165	0.994006	0.983101	1	1	1	1	1	1
AC068775.1	ENSG00000255641	2.1937e-10	1.705	0.994006	0.983156	1	1	1	1	1	1
AC002563.1	ENSG00000255692	0.0015489	1.84	0.994006	0.983211	1	1	1	1	1	1
AC011462.1	ENSG00000255730	3.3296e-10	1.096	0.994006	0.983266	1	1	1	1	1	1
AGAP2-AS1	ENSG00000255737	0.027534	0.935	0.994006	0.983321	3.66469	3.98096	1	1	1	1
OR6J1	ENSG00000255804	0.052416	1.647	0.994006	0.983377	1	1	1	1	1	1
TIFAB	ENSG00000255833	1.4279e-05	1.945	0.994006	0.983432	1	1	1	1	1	1
AL117348.2	ENSG00000255835	7.4364e-07	1.107	0.994006	0.983487	1	1	1	1	1	1
HIST1H3G	ENSG00000256018	1.1617e-06	1.963	0.994006	0.983542	1	1	1	1	1	1
PAPPA-AS1	ENSG00000256040	0.30349	1.876	0.994006	0.983598	1	1	1	1	1	1
COA8	ENSG00000256053	0.00020615	1.25	0.994006	0.983653	1	1	1	1	1	1
TRAPPC2B	ENSG00000256060	0.029497	1.847	0.994007	0.983708	1	1	1	1	1	1
DNAAF4	ENSG00000256061	9.7181e-10	1.115	0.994007	0.983763	1	1	1	1	1	1
ZNF432	ENSG00000256087	3.0049e-14	1.146	0.994007	0.983819	1	1	1	1	1	1
AP000721.1	ENSG00000256100	0.091638	1.327	0.994007	0.983874	1	1	1	1	1	1
SMLR1	ENSG00000256162	0.19896	1.541	0.994007	0.983929	1	1	1	1	1	1
ZNF10	ENSG00000256223	0.0016011	0.735	0.994007	0.983984	14.7782	16.4164	1	1	1	1
SMIM3	ENSG00000256235	0.00013765	1.973	0.994007	0.984039	1	1	1	1	1	1
HMBS	ENSG00000256269	0.94884	0.343	0.994007	0.984095	38.1298	23.7168	1	1	1	1
AC021092.2	ENSG00000256294	0.11448	1.198	0.994007	0.98415	1	1	1	1	1	1
HIST1H3F	ENSG00000256316	0.0065896	1.853	0.994007	0.984205	1	1	1	1	1	1
AP002748.5	ENSG00000256349	3.1562e-11	0.919	0.994007	0.98426	4.15243	4.64621	1	1	1	1
DND1	ENSG00000256453	0.43615	0.55	0.994007	0.984316	30.6373	22.853	1	1	1	1
SALL3	ENSG00000256463	0.40326	0.439	0.994007	0.984371	36.1155	23.5738	1	1	1	1
AL139300.1	ENSG00000256500	0.00038712	0.518	0.994007	0.984426	32.6449	23.1742	1	1	1	1
POLG2	ENSG00000256525	1.528e-10	1.059	0.994007	0.984481	1.33642	1.06289	1	1	1	1
OR13A1	ENSG00000256574	0.0015701	1.43	0.994007	0.984537	1	1	1	1	1	1
AP003108.2	ENSG00000256591	3.6968e-05	1.654	0.994007	0.984592	1	1	1	1	1	1
AC135586.2	ENSG00000256632	0.00041945	1.796	0.994007	0.984647	1	1	1	1	1	1
CLEC12B	ENSG00000256660	9.9015e-06	1.1	0.994008	0.984702	1	1	1	1	1	1
ZNF350	ENSG00000256683	0.000639	0.839	0.994008	0.984757	7.54596	9.17623	1	1	1	1
ZNF253	ENSG00000256771	0.0032064	1.663	0.994008	0.984813	1	1	1	1	1	1
KLRF2	ENSG00000256797	7.7125e-11	1.926	0.994008	0.984868	1	1	1	1	1	1
CAPNS2	ENSG00000256812	0.0019337	1.361	0.994008	0.984923	1	1	1	1	1	1
AC026786.1	ENSG00000256825	1.8638e-07	0.986	0.994008	0.984978	2.43886	2.36359	1	1	1	1
KHDC1L	ENSG00000256980	0.086279	1.363	0.994008	0.985034	1	1	1	1	1	1
GPR142	ENSG00000257008	1.8753e-10	1.529	0.994008	0.985089	1	1	1	1	1	1
OR13C2	ENSG00000257019	0.014056	1.638	0.994008	0.985144	1	1	1	1	1	1
CLLU1	ENSG00000257127	0.0016736	1.826	0.994008	0.985199	1	1	1	1	1	1
AC004080.3	ENSG00000257184	0.0054042	1.474	0.994008	0.985255	1	1	1	1	1	1
GATC	ENSG00000257218	0.00065888	1.695	0.994008	0.98531	1	1	1	1	1	1
LINC02448	ENSG00000257230	5.5715e-05	1.957	0.994008	0.985365	1	1	1	1	1	1
LINC01619	ENSG00000257242	0.00083157	1.631	0.994008	0.98542	1	1	1	1	1	1
ZBED6	ENSG00000257315	0.00039942	0.625	0.994008	0.985475	24.6757	21.4128	1	1	1	1
AC012555.1	ENSG00000257327	0.48213	1.441	0.994008	0.985531	1	1	1	1	1	1
FNTB	ENSG00000257365	0.078838	0.509	0.994008	0.985586	33.1449	23.2435	1	1	1	1
AC023055.1	ENSG00000257390	1	0.087	0.994008	0.985641	39.0612	23.7516	1	1	1	1
AC034102.2	ENSG00000257411	0.90632	0.392	0.994009	0.985696	37.3344	23.6689	1	1	1	1
ZNF878	ENSG00000257446	0.081539	1.397	0.994009	0.985752	1	1	1	1	1	1
AC079385.1	ENSG00000257545	7.6137e-06	1.962	0.994009	0.985807	1	1	1	1	1	1
ZNF625	ENSG00000257591	0.73415	0.683	0.994009	0.985862	19.3863	19.2778	1	1	1	1
GALNT4	ENSG00000257594	0.26691	0.503	0.994009	0.985917	33.4626	23.2854	1	1	1	1
OVCH1-AS1	ENSG00000257599	0.46492	0.832	0.994009	0.985972	7.92936	9.65367	1	1	1	1
INAFM1	ENSG00000257704	0.30901	1.87	0.994009	0.986028	1	1	1	1	1	1
AC078880.2	ENSG00000257726	0.078342	1.915	0.994009	0.986083	1	1	1	1	1	1
MGAM2	ENSG00000257743	0.41039	0.465	0.994009	0.986138	35.1923	23.4859	1	1	1	1
AC002996.1	ENSG00000257767	4.4737e-06	1.22	0.994009	0.986193	1	1	1	1	1	1
AC068643.2	ENSG00000257860	0.0043619	1.907	0.994009	0.986249	1	1	1	1	1	1
AC025165.3	ENSG00000257921	1.8659e-05	1.781	0.994009	0.986304	1	1	1	1	1	1
AC004801.3	ENSG00000257955	0.039518	1.765	0.994009	0.986359	1	1	1	1	1	1
AC011773.2	ENSG00000257962	0.11869	1.83	0.994009	0.986414	1	1	1	1	1	1
TEX49	ENSG00000257987	0.0051864	1.49	0.994009	0.986469	1	1	1	1	1	1
AC025575.2	ENSG00000258053	0.0062598	1.862	0.994009	0.986525	1	1	1	1	1	1
AC106782.1	ENSG00000258130	0.055479	1.618	0.994009	0.98658	1	1	1	1	1	1
PRSS58	ENSG00000258223	3.0681e-09	1.801	0.994009	0.986635	1	1	1	1	1	1
CLEC5A	ENSG00000258227	0.12568	0.803	0.99401	0.98669	9.67986	11.7049	1	1	1	1
AC020637.1	ENSG00000258231	0.041623	1.746	0.99401	0.986746	1	1	1	1	1	1
AC011773.3	ENSG00000258256	0.014201	1.937	0.99401	0.986801	1	1	1	1	1	1
LINC02410	ENSG00000258292	0.084786	1.905	0.99401	0.986856	1	1	1	1	1	1
AC009779.4	ENSG00000258311	0.051295	1.074	0.99401	0.986911	1.17836	1	1	1	1	1
C17orf49	ENSG00000258315	0.069318	0.97	0.99401	0.986966	2.77488	2.79503	1	1	1	1
AC073655.2	ENSG00000258365	0.31322	1.865	0.99401	0.987022	1	1	1	1	1	1
RTEL1	ENSG00000258366	8.8674e-10	0.537	0.99401	0.987077	31.496	22.999	1	1	1	1
AL352984.1	ENSG00000258386	0.019191	1.912	0.99401	0.987132	1	1	1	1	1	1
ZNF578	ENSG00000258405	0.0013064	1.865	0.99401	0.987187	1	1	1	1	1	1
RNASE12	ENSG00000258436	0.0083516	1.805	0.99401	0.987243	1	1	1	1	1	1
AL049779.1	ENSG00000258466	0.28468	1.221	0.99401	0.987298	1	1	1	1	1	1
AC005726.1	ENSG00000258472	6.9568e-05	0.844	0.99401	0.987353	7.28125	8.84117	1	1	1	1
LINC02313	ENSG00000258474	0.13718	1.776	0.99401	0.987408	1	1	1	1	1	1
SPESP1	ENSG00000258484	0.39465	1.718	0.99401	0.987464	1	1	1	1	1	1
LINC00239	ENSG00000258512	0.36123	1.018	0.99401	0.987519	1.87803	1.67516	1	1	1	1
TRIM6-TRIM34	ENSG00000258588	4.3078e-19	1.034	0.99401	0.987574	1.64566	1.40495	1	1	1	1
BCL2L2-PABPN1	ENSG00000258643	0.27913	0.55	0.99401	0.987629	30.6373	22.853	1	1	1	1
TRIM34	ENSG00000258659	1.3303e-06	1.037	0.994011	0.987684	1.60524	1.35904	1	1	1	1
AC011448.1	ENSG00000258674	9.5774e-08	1.577	0.994011	0.98774	1	1	1	1	1	1
AL355102.2	ENSG00000258691	0.0047505	1.898	0.994011	0.987795	1	1	1	1	1	1
AL691403.1	ENSG00000258740	0.10374	1.867	0.994011	0.98785	1	1	1	1	1	1
AL132800.1	ENSG00000258744	0.11481	1.841	0.994011	0.987905	1	1	1	1	1	1
AL137230.2	ENSG00000258792	0.15197	1.725	0.994011	0.987961	1	1	1	1	1	1
LINC01148	ENSG00000258804	0.051167	1.658	0.994011	0.988016	1	1	1	1	1	1
OR4C13	ENSG00000258817	2.5329e-10	1.975	0.994011	0.988071	1	1	1	1	1	1
RNASE4	ENSG00000258818	0.00017566	1.905	0.994011	0.988126	1	1	1	1	1	1
MC1R	ENSG00000258839	8.1075e-11	1.967	0.994011	0.988182	1	1	1	1	1	1
AL391261.2	ENSG00000258847	0.036562	1.791	0.994011	0.988237	1	1	1	1	1	1
DUXA	ENSG00000258873	3.0459e-08	1.51	0.994011	0.988292	1	1	1	1	1	1
AL135818.1	ENSG00000258875	0.02523	1.876	0.994011	0.988347	1	1	1	1	1	1
AC007040.2	ENSG00000258881	0.004117	1.133	0.994011	0.988402	1	1	1	1	1	1
CEP95	ENSG00000258890	1.4612e-19	0.99	0.994011	0.988458	2.36101	2.26543	1	1	1	1
AL358333.2	ENSG00000258928	0.031374	1.832	0.994011	0.988513	1	1	1	1	1	1
AL049775.3	ENSG00000258945	0.14816	1.739	0.994011	0.988568	1	1	1	1	1	1
TUBB3	ENSG00000258947	0.96761	0.315	0.994011	0.988623	38.4271	23.7311	1	1	1	1
AL096870.1	ENSG00000258973	0.00024785	1.559	0.994012	0.988679	1	1	1	1	1	1
TMEM179	ENSG00000258986	0.67923	0.803	0.994012	0.988734	9.67986	11.7049	1	1	1	1
AL132642.1	ENSG00000258987	0.028802	1.852	0.994012	0.988789	1	1	1	1	1	1
AL355916.3	ENSG00000258989	0.059327	1.022	0.994012	0.988844	1.81719	1.60343	1	1	1	1
AC243965.1	ENSG00000259003	0.00011973	1.929	0.994012	0.988899	1	1	1	1	1	1
TPRX2P	ENSG00000259009	0.063016	1.549	0.994012	0.988955	1	1	1	1	1	1
FPGT-TNNI3K	ENSG00000259030	3.2476e-48	1.425	0.994012	0.98901	1	1	1	1	1	1
AL110118.2	ENSG00000259066	0.016849	1.069	0.994012	0.989065	1.22895	1	1	1	1	1
POC1B-GALNT4	ENSG00000259075	0.10708	0.53	0.994012	0.98912	31.934	23.0684	1	1	1	1
NDUFC2-KCTD14	ENSG00000259112	0.65668	0.86	0.994012	0.989176	6.48438	7.808	1	1	1	1
AL132780.3	ENSG00000259132	0.14781	0.764	0.994012	0.989231	12.4439	14.487	1	1	1	1
AL161757.5	ENSG00000259133	0.37027	1.774	0.994012	0.989286	1	1	1	1	1	1
AL163636.3	ENSG00000259171	0.099062	1.877	0.994012	0.989341	1	1	1	1	1	1
ITGB3	ENSG00000259207	0.0017189	0.519	0.994012	0.989397	32.5876	23.166	1	1	1	1
SLC35G6	ENSG00000259224	0.00053288	1.346	0.994012	0.989452	1	1	1	1	1	1
ZHX1-C8orf76	ENSG00000259305	1.143e-09	1.512	0.994012	0.989507	1	1	1	1	1	1
AC087632.2	ENSG00000259316	0.10265	0.494	0.994012	0.989562	33.9157	23.3425	1	1	1	1
ST20-MTHFS	ENSG00000259332	0.0076321	1.34	0.994012	0.989617	1	1	1	1	1	1
AC090825.1	ENSG00000259363	0.0026117	1.942	0.994013	0.989673	1	1	1	1	1	1
AL136295.3	ENSG00000259371	0.0001027	1.415	0.994013	0.989728	1	1	1	1	1	1
GH1	ENSG00000259384	0.030057	0.914	0.994013	0.989783	4.31642	4.87092	1	1	1	1
TGIF2-RAB5IF	ENSG00000259399	0.84676	0.45	0.994013	0.989838	35.7489	23.5405	1	1	1	1
THTPA	ENSG00000259431	2.7667e-06	1.549	0.994013	0.989893	1	1	1	1	1	1
AC100839.1	ENSG00000259458	0.0013759	1.858	0.994013	0.989949	1	1	1	1	1	1
LINC01169	ENSG00000259471	0.0093616	1.776	0.994013	0.990004	1	1	1	1	1	1
MRPL46	ENSG00000259494	1.3615e-07	1.316	0.994013	0.990059	1	1	1	1	1	1
AC016705.2	ENSG00000259495	0.023659	1.886	0.994013	0.990114	1	1	1	1	1	1
UBE2Q2L	ENSG00000259511	0.34005	1.828	0.994013	0.99017	1	1	1	1	1	1
LINC02169	ENSG00000259517	0.0030941	1.933	0.994013	0.990225	1	1	1	1	1	1
LINC01583	ENSG00000259518	0.049813	1.671	0.994013	0.99028	1	1	1	1	1	1
AC027808.2	ENSG00000259649	8.9472e-06	1.958	0.994013	0.990335	1	1	1	1	1	1
AC027559.1	ENSG00000259658	0.48828	1.418	0.994013	0.990391	1	1	1	1	1	1
AC136428.1	ENSG00000259680	7.5529e-07	1.921	0.994013	0.990446	1	1	1	1	1	1
AC093525.1	ENSG00000259784	0.34533	1.055	0.994013	0.990501	1.38187	1.11176	1	1	1	1
SLC22A31	ENSG00000259803	7.91e-11	1.811	0.994013	0.990556	1	1	1	1	1	1
TGFBR3L	ENSG00000260001	0.084471	1.376	0.994013	0.990611	1	1	1	1	1	1
AC107871.1	ENSG00000260007	0.001858	1.807	0.994013	0.990667	1	1	1	1	1	1
AC090527.3	ENSG00000260170	6.1391e-08	1.417	0.994014	0.990722	1	1	1	1	1	1
FRRS1L	ENSG00000260230	0.0014611	1.088	0.994014	0.990777	1.04706	1	1	1	1	1
PMF1-BGLAP	ENSG00000260238	1.073e-08	1.439	0.994014	0.990832	1	1	1	1	1	1
APOOP5	ENSG00000260240	0.5017	1.368	0.994014	0.990888	1	1	1	1	1	1
LINC02166	ENSG00000260259	0.0003184	1.841	0.994014	0.990943	1	1	1	1	1	1
AC138811.2	ENSG00000260342	0.1639	0.617	0.994014	0.990998	25.3781	21.6274	1	1	1	1
AC007218.1	ENSG00000260362	0.00018693	1.968	0.994014	0.991053	1	1	1	1	1	1
AC026464.3	ENSG00000260371	2.3766e-05	1.74	0.994014	0.991108	1	1	1	1	1	1
C16orf95	ENSG00000260456	8.4064e-11	1.805	0.994014	0.991164	1	1	1	1	1	1
AC012184.2	ENSG00000260537	1.1648e-05	1.076	0.994014	0.991219	1.15868	1	1	1	1	1
AL049634.2	ENSG00000260861	0.0017506	1.818	0.994014	0.991274	1	1	1	1	1	1
XKR7	ENSG00000260903	0.90831	0.382	0.994014	0.991329	37.5308	23.6819	1	1	1	1
AC026464.4	ENSG00000260914	0.76034	0.434	0.994014	0.991385	36.2711	23.5873	1	1	1	1
CCPG1	ENSG00000260916	0.00056126	0.564	0.994014	0.99144	29.6485	22.6678	1	1	1	1
AC006288.1	ENSG00000260970	0.58464	1.07	0.994014	0.991495	1.21867	1	1	1	1	1
SULT1A3	ENSG00000261052	0.36251	1.789	0.994014	0.99155	1	1	1	1	1	1
TMEM178B	ENSG00000261115	0.95458	0.336	0.994014	0.991606	38.2132	23.721	1	1	1	1
AC140504.1	ENSG00000261130	0.010224	1.751	0.994014	0.991661	1	1	1	1	1	1
C16orf97	ENSG00000261190	0.04133	1.157	0.994015	0.991716	1	1	1	1	1	1
CLEC19A	ENSG00000261210	0.0037987	1.605	0.994015	0.991771	1	1	1	1	1	1
ZNF865	ENSG00000261221	0.99814	0.163	0.994015	0.991827	39.0221	23.7511	1	1	1	1
GOLGA8T	ENSG00000261247	1.2558e-11	1.925	0.994015	0.991882	1	1	1	1	1	1
MUC22	ENSG00000261272	0.014047	0.711	0.994015	0.991937	16.8543	17.8458	1	1	1	1
PYCARD-AS1	ENSG00000261359	0.34493	1.82	0.994015	0.991992	1	1	1	1	1	1
LINC01976	ENSG00000261514	0.011627	1.948	0.994015	0.992047	1	1	1	1	1	1
TPBGL	ENSG00000261594	0.43003	1.62	0.994015	0.992103	1	1	1	1	1	1
PRSS46P	ENSG00000261603	3.6604e-05	1.656	0.994015	0.992158	1	1	1	1	1	1
GAN	ENSG00000261609	0.024842	0.5	0.994015	0.992213	33.6167	23.3052	1	1	1	1
C15orf65	ENSG00000261652	0.26387	1.29	0.994015	0.992268	1	1	1	1	1	1
LY6L	ENSG00000261667	0.04805	1.687	0.994015	0.992324	1	1	1	1	1	1
AC009163.5	ENSG00000261717	1.2828e-05	1.833	0.994015	0.992379	1	1	1	1	1	1
GOLGA8S	ENSG00000261739	1.6694e-28	1.976	0.994015	0.992434	1	1	1	1	1	1
TCF24	ENSG00000261787	0.025682	1.873	0.994015	0.992489	1	1	1	1	1	1
ISY1-RAB43	ENSG00000261796	0.9997	0.172	0.994015	0.992544	39.0123	23.751	1	1	1	1
MIA	ENSG00000261857	1.7345e-05	1.489	0.994015	0.9926	1	1	1	1	1	1
PCDHGA9	ENSG00000261934	1.0018e-07	0.836	0.994015	0.992655	7.70844	9.37972	1	1	1	1
GFY	ENSG00000261949	0.56196	0.57	0.994016	0.99271	29.2051	22.5786	1	1	1	1
CORO7	ENSG00000262246	1.8292e-25	1.017	0.994016	0.992765	1.89355	1.69355	1	1	1	1
CCER2	ENSG00000262484	0.0039706	1.143	0.994016	0.99282	1	1	1	1	1	1
OR1D5	ENSG00000262628	0.024783	1.383	0.994016	0.992876	1	1	1	1	1	1
MRPL12	ENSG00000262814	0.0032204	1.203	0.994016	0.992931	1	1	1	1	1	1
C19orf84	ENSG00000262874	0.34514	1.82	0.994016	0.992986	1	1	1	1	1	1
ZNF234	ENSG00000263002	1.6875e-12	1.252	0.994016	0.993041	1	1	1	1	1	1
AL662899.4	ENSG00000263020	0.0056992	0.83	0.994016	0.993097	8.04167	9.79171	1	1	1	1
MYZAP	ENSG00000263155	4.4081e-17	1.236	0.994016	0.993152	1	1	1	1	1	1
UBBP4	ENSG00000263563	3.623e-06	1.93	0.994016	0.993207	1	1	1	1	1	1
AC116003.1	ENSG00000264116	0.069975	1.928	0.994016	0.993262	1	1	1	1	1	1
DYNLL2	ENSG00000264364	0.74311	0.666	0.994016	0.993318	20.9506	20.0167	1	1	1	1
MYH4	ENSG00000264424	1.0355e-55	1.041	0.994016	0.993373	1.55282	1.3	1	1	1	1
C1QTNF1-AS1	ENSG00000265096	0.53681	1.237	0.994016	0.993428	1	1	1	1	1	1
AC134669.1	ENSG00000265118	0.00051939	1.752	0.994016	0.993483	1	1	1	1	1	1
AC099850.3	ENSG00000265303	0.018931	1.509	0.994016	0.993538	1	1	1	1	1	1
C21orf59-TCP10L	ENSG00000265590	1.1868e-06	1.05	0.994016	0.993594	1.44075	1.17583	1	1	1	1
RPL17	ENSG00000265681	0.92412	0.375	0.994016	0.993649	37.657	23.6898	1	1	1	1
LINC01387	ENSG00000265944	0.082776	0.915	0.994017	0.993704	4.28316	4.82533	1	1	1	1
STRADA	ENSG00000266173	4.4847e-06	0.796	0.994017	0.993759	10.1418	12.2091	1	1	1	1
AC005697.1	ENSG00000266202	0.017837	1.536	0.994017	0.993815	1	1	1	1	1	1
AC080112.2	ENSG00000266208	0.091869	1.326	0.994017	0.99387	1	1	1	1	1	1
MYO15B	ENSG00000266714	0.00049067	1.064	0.994017	0.993925	1.28161	1.00465	1	1	1	1
TBC1D29P	ENSG00000266733	0.0006788	1.687	0.994017	0.99398	1	1	1	1	1	1
AC092073.1	ENSG00000266953	0.014339	1.118	0.994017	0.994035	1	1	1	1	1	1
FXYD1	ENSG00000266964	0.24395	0.846	0.994017	0.994091	7.17748	8.70866	1	1	1	1
AARSD1	ENSG00000266967	4.0653e-09	1.108	0.994017	0.994146	1	1	1	1	1	1
AC006538.2	ENSG00000267001	0.13057	1.796	0.994017	0.994201	1	1	1	1	1	1
ZNF850	ENSG00000267041	0.72103	0.71	0.994017	0.994256	16.9431	17.9015	1	1	1	1
PTGES3L	ENSG00000267060	0.0051619	1.072	0.994017	0.994312	1.19835	1	1	1	1	1
ZNF561-AS1	ENSG00000267106	0.0016695	1.827	0.994017	0.994367	1	1	1	1	1	1
AC007998.2	ENSG00000267140	0.015411	1.931	0.994017	0.994422	1	1	1	1	1	1
AC011499.1	ENSG00000267157	0.0058012	1.873	0.994017	0.994477	1	1	1	1	1	1
AC005837.2	ENSG00000267168	1.0263e-06	1.965	0.994017	0.994533	1	1	1	1	1	1
AC245748.1	ENSG00000267173	0.12761	1.139	0.994017	0.994588	1	1	1	1	1	1
LCN6	ENSG00000267206	1.9255e-05	1.467	0.994017	0.994643	1	1	1	1	1	1
AC099811.2	ENSG00000267261	0.43241	0.552	0.994017	0.994698	30.5	22.8284	1	1	1	1
ATF7-NPFF	ENSG00000267281	0.884	0.372	0.994018	0.994753	37.7084	23.693	1	1	1	1
AC005702.1	ENSG00000267318	0.39911	0.941	0.994018	0.994809	3.49562	3.75215	1	1	1	1
AC008687.1	ENSG00000267335	0.30206	1.878	0.994018	0.994864	1	1	1	1	1	1
AC012309.1	ENSG00000267360	0.10952	1.223	0.994018	0.994919	1	1	1	1	1	1
UPK3BL1	ENSG00000267368	0.11302	1.845	0.994018	0.994974	1	1	1	1	1	1
APOC4	ENSG00000267467	8.893e-08	1.935	0.994018	0.99503	1	1	1	1	1	1
ZNF285	ENSG00000267508	0.0001669	1.299	0.994018	0.995085	1	1	1	1	1	1
S1PR2	ENSG00000267534	0.018286	1.045	0.994018	0.99514	1.50202	1.24337	1	1	1	1
AC093155.3	ENSG00000267561	0.066738	0.635	0.994018	0.995195	23.783	21.1195	1	1	1	1
CCL15	ENSG00000267596	0.3333	1.084	0.994018	0.995251	1.08308	1	1	1	1	1
AC004223.3	ENSG00000267618	2.0968e-06	1.139	0.994018	0.995306	1	1	1	1	1	1
FDX2	ENSG00000267673	0.001652	1.413	0.994018	0.995361	1	1	1	1	1	1
ZNF224	ENSG00000267680	0.0031252	1.671	0.994018	0.995416	1	1	1	1	1	1
AC024592.3	ENSG00000267740	0.023907	1.4	0.994018	0.995471	1	1	1	1	1	1
AC011479.2	ENSG00000267748	0.77337	0.512	0.994018	0.995527	32.9814	23.2213	1	1	1	1
EML2-AS1	ENSG00000267757	0.0019397	1.954	0.994018	0.995582	1	1	1	1	1	1
LINC01999	ENSG00000267772	0.071012	1.926	0.994018	0.995637	1	1	1	1	1	1
SMIM22	ENSG00000267795	6.5039e-05	1.953	0.994018	0.995692	1	1	1	1	1	1
LIN37	ENSG00000267796	0.0065239	0.81	0.994019	0.995748	9.23324	11.2024	1	1	1	1
NDUFA7	ENSG00000267855	6.6032e-05	1.835	0.994019	0.995803	1	1	1	1	1	1
AC243967.1	ENSG00000267881	4.8616e-07	1.819	0.994019	0.995858	1	1	1	1	1	1
AL031666.2	ENSG00000267882	0.0018503	1.807	0.994019	0.995913	1	1	1	1	1	1
ZSCAN5DP	ENSG00000267908	6.2931e-07	1.788	0.994019	0.995969	1	1	1	1	1	1
AC008878.1	ENSG00000267952	0.40842	1.683	0.994019	0.996024	1	1	1	1	1	1
AC004466.1	ENSG00000268069	0.001452	1.962	0.994019	0.996079	1	1	1	1	1	1
AC016885.3	ENSG00000268080	0.080463	1.912	0.994019	0.996134	1	1	1	1	1	1
AC008982.1	ENSG00000268083	0.51076	0.52	0.994019	0.996189	32.53	23.1576	1	1	1	1
AC003002.1	ENSG00000268133	0.0080575	1.813	0.994019	0.996245	1	1	1	1	1	1
AC004076.1	ENSG00000268163	0.0014714	1.451	0.994019	0.9963	1	1	1	1	1	1
SMIM17	ENSG00000268182	0.014713	1.62	0.994019	0.996355	1	1	1	1	1	1
AC137932.3	ENSG00000268218	0.079566	1.913	0.994019	0.99641	1	1	1	1	1	1
ARL14EPL	ENSG00000268223	0.034771	1.23	0.994019	0.996466	1	1	1	1	1	1
L34079.1	ENSG00000268361	0.0028967	1.695	0.994019	0.996521	1	1	1	1	1	1
AC011530.1	ENSG00000268434	0.076414	0.939	0.994019	0.996576	3.55117	3.82719	1	1	1	1
AC078899.2	ENSG00000268461	0.14865	1.737	0.994019	0.996631	1	1	1	1	1	1
AC008403.1	ENSG00000268465	0.71766	0.717	0.994019	0.996686	16.3252	17.505	1	1	1	1
AC026202.3	ENSG00000268509	0.00096777	1.899	0.99402	0.996742	1	1	1	1	1	1
AC003002.2	ENSG00000268533	0.38582	1.74	0.99402	0.996797	1	1	1	1	1	1
AC006486.1	ENSG00000268643	0.93701	0.341	0.99402	0.996852	38.1543	23.718	1	1	1	1
AC010522.1	ENSG00000268750	0.0076389	1.825	0.99402	0.996907	1	1	1	1	1	1
AC008764.4	ENSG00000268790	0.013008	1.668	0.99402	0.996962	1	1	1	1	1	1
AL118506.1	ENSG00000268858	0.12342	1.817	0.99402	0.997018	1	1	1	1	1	1
AC008878.3	ENSG00000268861	0.0041543	0.45	0.99402	0.997073	35.7489	23.5405	1	1	1	1
AC011487.2	ENSG00000268864	0.0028638	1.698	0.99402	0.997128	1	1	1	1	1	1
AC008758.5	ENSG00000268870	0.099394	1.279	0.99402	0.997183	1	1	1	1	1	1
AC003006.1	ENSG00000269026	0.0071661	1.838	0.99402	0.997239	1	1	1	1	1	1
AC010319.2	ENSG00000269035	0.006082	1.428	0.99402	0.997294	1	1	1	1	1	1
CALR3	ENSG00000269058	6.9788e-10	1.14	0.99402	0.997349	1	1	1	1	1	1
ZNF728	ENSG00000269067	0.0004707	1.773	0.99402	0.997404	1	1	1	1	1	1
AC010646.1	ENSG00000269095	0.075765	1.919	0.99402	0.99746	1	1	1	1	1	1
TRABD2B	ENSG00000269113	0.84273	0.424	0.99402	0.997515	36.5626	23.6115	1	1	1	1
AC019171.1	ENSG00000269210	0.05505	1.622	0.99402	0.99757	1	1	1	1	1	1
ZNF587B	ENSG00000269343	3.8024e-13	1.806	0.99402	0.997625	1	1	1	1	1	1
SPIB	ENSG00000269404	0.91231	0.388	0.99402	0.99768	37.4153	23.6744	1	1	1	1
AC003002.3	ENSG00000269533	0.3501	1.043	0.99402	0.997736	1.52722	1.27139	1	1	1	1
AC010422.5	ENSG00000269590	0.00092057	1.2	0.994021	0.997791	1	1	1	1	1	1
ZIM2	ENSG00000269699	0.001811	0.843	0.994021	0.997846	7.33359	8.90776	1	1	1	1
AC008763.3	ENSG00000269711	0.00098749	1.579	0.994021	0.997901	1	1	1	1	1	1
RNF225	ENSG00000269855	0.028998	1.85	0.994021	0.997957	1	1	1	1	1	1
EGLN2	ENSG00000269858	0.72166	0.447	0.994021	0.998012	35.8523	23.5501	1	1	1	1
ARHGAP19-SLIT1	ENSG00000269891	6.9829e-12	1.011	0.994021	0.998067	1.98918	1.80783	1	1	1	1
COMMD3-BMI1	ENSG00000269897	0.0014998	0.6	0.994021	0.998122	26.8276	22.0286	1	1	1	1
FMC1-LUC7L2	ENSG00000269955	0.00028277	0.645	0.994021	0.998178	22.8774	20.7968	1	1	1	1
ZNF559-ZNF177	ENSG00000270011	0.00044299	1.084	0.994021	0.998233	1.08308	1	1	1	1	1
MICOS10-NBL1	ENSG00000270136	0.028653	1.316	0.994021	0.998288	1	1	1	1	1	1
BIVM-ERCC5	ENSG00000270181	1.2783e-15	0.693	0.994021	0.998343	18.4727	18.7969	1	1	1	1
AC093668.1	ENSG00000270249	0.011149	1.95	0.994021	0.998398	1	1	1	1	1	1
AL121758.1	ENSG00000270299	0.43802	1.594	0.994021	0.998454	1	1	1	1	1	1
URGCP-MRPS24	ENSG00000270617	0.00052507	1.35	0.994021	0.998509	1	1	1	1	1	1
HSPE1-MOB4	ENSG00000270757	0.9709	0.309	0.994021	0.998564	38.4792	23.7334	1	1	1	1
RPS10-NUDT3	ENSG00000270800	0.95186	0.343	0.994021	0.998619	38.1298	23.7168	1	1	1	1
IGKV1OR2-118	ENSG00000270999	0.0017229	1.958	0.994021	0.998675	1	1	1	1	1	1
TLCD4-RWDD3	ENSG00000271092	0.0082291	0.961	0.994021	0.99873	2.98234	3.06675	1	1	1	1
UGT2A2	ENSG00000271271	4.7525e-14	1.384	0.994022	0.998785	1	1	1	1	1	1
MILR1	ENSG00000271605	0.024528	1.388	0.994022	0.99884	1	1	1	1	1	1
AL603832.3	ENSG00000271810	3.9563e-06	1.054	0.994022	0.998896	1.39346	1.12431	1	1	1	1
GTF2H5	ENSG00000272047	0.045238	1.714	0.994022	0.998951	1	1	1	1	1	1
Z84492.2	ENSG00000272104	0.15663	1.709	0.994022	0.999006	1	1	1	1	1	1
AC018709.1	ENSG00000272297	0.1238	1.816	0.994022	0.999061	1	1	1	1	1	1
FAM47E-STBD1	ENSG00000272414	0.0045836	0.865	0.994022	0.999116	6.25068	7.49873	1	1	1	1
CFAP206	ENSG00000272514	8.0894e-15	1.139	0.994022	0.999172	1	1	1	1	1	1
AC026464.6	ENSG00000272617	0.0023091	1.757	0.994022	0.999227	1	1	1	1	1	1
AC115284.1	ENSG00000272762	0.16311	1.016	0.994022	0.999282	1.90918	1.71212	1	1	1	1
AC104109.3	ENSG00000272772	0.11635	1.189	0.994022	0.999337	1	1	1	1	1	1
AC073610.2	ENSG00000272822	0.25656	0.827	0.994022	0.999393	8.21246	9.99999	1	1	1	1
AL355987.3	ENSG00000272896	0.0061755	1.028	0.994022	0.999448	1.72941	1.50115	1	1	1	1
RBAK-RBAKDN	ENSG00000272968	0.48937	0.797	0.994022	0.999503	10.0749	12.137	1	1	1	1
C2orf15	ENSG00000273045	0.00025278	1.87	0.994022	0.999558	1	1	1	1	1	1
AL121845.2	ENSG00000273047	0.10325	1.868	0.994022	0.999613	1	1	1	1	1	1
AC012531.3	ENSG00000273049	0.00028771	1.855	0.994022	0.999669	1	1	1	1	1	1
AL713999.1	ENSG00000273088	4.9795e-06	1.442	0.994022	0.999724	1	1	1	1	1	1
AC002094.3	ENSG00000273171	9.7835e-05	1.427	0.994022	0.999779	1	1	1	1	1	1
SNURF	ENSG00000273173	0.4619	0.836	0.994023	0.999834	7.70844	9.37972	1	1	1	1
AC008695.1	ENSG00000273217	0.96338	0.301	0.994023	0.999889	38.5431	23.7361	1	1	1	1
HOXC4	ENSG00000273266	0.16846	0.735	0.994023	0.999945	14.7782	16.4164	1	1	1	1
ZBTB8B	ENSG00000273274	0.0012501	0.898	0.994023	1	4.88059	5.64471	1	1	1	1
BORCS8-MEF2B	ENSG00000064489	0.0039873	0.888	1	NA	5.26528	6.17058	1	1	NA	1
IQCJ	ENSG00000214216	0.0006522	1.291	1	NA	1	1	1	1	1	NA
LY6G5B	ENSG00000240053	8.1818e-06	1.641	1	NA	1	1	1	1	1	NA
BF.misa, bayes factor of missense variant with 2 > missense badness, PolyPhen-2, and constraint score ≥ 1; BF.misb, bayes factor of missense variant with missense badness, PolyPhen-2, and constraint score ≥ 2; BF.ptv, bayes factor of protein-truncating variant; gamma.misa, prior risk of missense variant with 2 > missense badness, PolyPhen-2, and constraint score ≥ 1; gamma.misb, prior risk of missense variant with missense badness, PolyPhen-2, and constraint score ≥ 2; gamma.ptv, prior risk of protein-truncating variant; misa.case, missense variant counts with 2 > missense badness, PolyPhen-2, and constraint score ≥ 1 counts in cases; misa.control, missense variant counts with 2 > missense badness, PolyPhen-2, and constraint score ≥ 1 counts in controls; misb.case, missense variant counts with missense badness, PolyPhen-2, and constraint score ≥ 2 counts in cases; misb.control, missense variant counts with missense badness, PolyPhen-2, and constraint score ≥ 2 counts in controls; mis0.case, missense variant counts with missense badness, PolyPhen-2, and constraint score < 1 counts in cases; mis0.control, missense variant counts with missense badness, PolyPhen-2, and constraint score < 1 counts in controls; ptv.case, protein-truncating variant counts in cases; ptv.control, protein-truncating variant counts in controls; syn.case, synonymous variant counts in cases; syn.control, synonymous variant counts in controls; ENSG, Ensembl gene identifier; LOEUF, loss-of-function observed/expected upper bound fraction score; pLI, the probability of being loss-of-function intolerant score; TADA, transmission and de novo association. *q value: false discovery rate, calculated in transmission and de novo association test. #P: P value of transmission and de novo association test. Bold: gene with q value < 0.1.

### Sheet: S.Table 3
Supplementary Table 3. Association between ultra-rare variants in DNMT1 and HMGCR and psychiatric disorders.
		DNMT1		HMGCR
ICD10 code	Disorder	P*		P*
F93	Emotional disorders with onset specific to childhood	1.10885e-33		0.880611
F16	Mental and behavioral disorders due to psychoactive substance use (Hallucinogens)	3.20913e-24		0.90004
F53	Mental and behavioral disorders associated with the puerperium (not elsewhere classified)	6.19975e-19		0.867525
F48	Other neurotic disorders	1.76577e-13		0.397906
F99	Mental disorder, not otherwise specified (NOS)	1.51676e-11		2.59502e-05
F54	Psychological and behavioral factors associated with disorders or diseases classified elsewhere	1.83093e-10		0.537568
F84	Pervasive developmental disorders	1.04206e-09		0.835229
F45	Somatoform disorders	5.62638e-08		0.207086
F50	Eating disorders	2.65916e-07		1
F60	Specific personality disorders	9.6805e-07		0.239294
F44	Dissociative [conversion] disorders	3.68e-06		0.248212
F23	Acute and transient psychotic disorders	4.49706e-05		0.743961
F15	Mental and behavioral disorders due to use of other stimulants	0.000940809		0.902262
F11	Mental and behavioral disorders due to use of opioids	0.001178		0.0227312
F42	Obsessive-compulsive disorder (OCD)	0.00235931		0.643826
F51	Nonorganic sleep disorders	0.0109108		0.940332
F06	Other mental disorders due to brain damage and dysfunction and to physical disease	0.0215198		0.835007
F39	Unspecified mood [affective] disorder	0.0873042		0.283348
F31	Bipolar affective disorder	0.121255		0.579623
F14	Mental and behavioral disorders due to use of cocaine	0.147014		0.758433
F34	Persistent mood [affective] disorders	0.2175		0.3461
F17	Mental and behavioral disorders due to use of tobacco	0.217637		0.241572
F07	Personality and behavioral disorders due to brain disease	0.381259		1
F90	Hyperkinetic disorders	0.381884		0.59811
F41	Other anxiety disorders	0.428777		0.890148
F18	Mental and behavioral disorders due to use of volatile solvents	0.434951		0.936318
F03	Unspecified dementia	0.453362		0.70939
F33	Recurrent depressive disorder	0.505037		0.750446
F19	Mental and behavioral disorders due to multiple drug use and other psychoactive substances	0.530942		8.47467e-05
F05	Delirium	0.540573		0.0587913
F20	Schizophrenia	0.546941		0.805981
F63	Impulse control disorders	0.550167		0.613655
F40	Phobic anxiety disorders	0.551183		0.0910526
F09	Unspecified organic or symptomatic mental disorder	0.558249		0.640258
F32	Depressive episode	0.572142		0.612066
F22	Persistent delusional disorders	0.574279		0.628829
F29	Unspecified nonorganic psychosis	0.577388		0.27557
F52	Sexual dysfunction not caused by organic disorder or disease	0.577637		0.217507
F12	Mental and behavioral disorders due to use of cannabinoids	0.607785		0.218841
F91	Conduct disorders	0.645263		0.677456
F43	Reaction to severe stress	0.648447		0.535779
F02	Dementia in other diseases classified elsewhere	0.652869		0.000120353
F30	Manic episode	0.677785		5.54754e-29
F81	Specific developmental disorders of scholastic skills	0.691092		0.716313
F10	Mental and behavioral disorders due to use of alcohol	0.783715		0.801096
F13	Mental and behavioral disorders due to use of sedatives or hypnotics	0.784466		0.140856
F80	Specific developmental disorders of speech and language	0.786608		0.814347
F25	Schizoaffective disorders	0.807999		0.166662
F01	Vascular dementia	0.813813		7.9335e-18
F79	Unspecified intellectual disabilities	0.81802		0.830266
F69	Unspecified disorder of adult personality and behavior	0.829854		0.847732
F95	Tic disorders	0.860045		0.892322
F98	Other behavioral and emotional disorders with onset usually occurring in childhood and adolescence	0.882454		0.909988
F70	Mild intellectual disabilities	0.901108		0.905369
F68	Other disorders of adult personality and behavior	0.928811		1
F28	Other nonorganic psychotic disorders	0.934483		1
F65	Disorders of sexual preference	0.935364		1
F04	Organic amnesic syndrome	1		1
F21	Schizotypal disorder	1		1
F24	Induced delusional disorder	1		1
F55	Abuse of non-dependence-producing substances	1		1
F59	Unspecified behavioral syndromes associated with physiological disturbances and physical factors	1		1
F64	Gender identity disorders	1		1
F66	Psychological and behavioral disorders associated with sexual development and orientation	1		1
F71	Moderate intellectual disabilities	1		1
F72	Severe intellectual disabilities	1		1
F73	Profound intellectual disabilities	1		1
F78	Other intellectual disabilities	1		1
F82	Specific developmental disorder of motor function	1		1
F88	Other disorders of psychological development	1		1
F89	Unspecified disorder of psychological development	1		1
F94	Disorders of social functioning with onset specific to childhood and adolescence	1		1
ICD10, International classification of diseases, tenth revision; *P: P value of burden test using sequential kernel association test for ordinal outcomes (SKAT-O), incorporating sex and the first ten principal components (PC1-10) as covariates to account for ancestry. Bold: P < 0.00034 (0.05/144, Bonferroni corrected threshold)

### Sheet: S.Table 4
Supplementary Table 4. Enrichment of psychiatric or autoimmune disorder-implicated genes in the postpartum psychosis TADA result.
		TADA
Target	Gene list	No. of genes	π1*	P value#	Memo
Myasthenia gravis	Top 200 genes from Yang et al. 2024	184	0.249177	0.01	Myasthenia gravis (MG) is more likely to start during the postpartum period, especially after the first child. A 2020 study found that the risk of MG onset was five times higher during the first six months after pregnancy than during pregnancy itself. The risk then returned to normal after the next six months. (PMID: 27770065) The much higher MG frequency in females than in males during the whole reproductive period strongly indicates that sex hormones play a role in MG pathogenesis. Experimental studies support a role of estrogens and progesterone. (PMID: 24389034)
Schizophrenia	Top 200 genes from Singh et al., 2022 (SCHEMA)	193	0.210139	0.023
Sjogren's syndrome	Top 200 genes from Yang et al. 2024	184	0.194805	0.022
Crohn's diease	Top 200 genes from Yang et al. 2024	180	0.177927	0.022	One-third of women with inflammatory bowel disease may experience disease flare during the postpartum year. (PMID: 31895410) Women with IBD were at an increased risk of new-onset psychiatric diagnosis in the postpartum period, but not during pregnancy, and to be in women with Crohn’s disease, but not ulcerative colitis. (PMID: 30630948)
Bipolar disorder	Top 200 genes from Palmer et al., 2022 (BipEx)	194	0.172701	0.019
Rheumatoid arthritis	Top 200 genes from Zhang et al. 2024	186	0.16004	0.046	Rheumatoid arthritis was associated with an increased Postpartum psychiatric disorders risk in women. (PMID: 37013565)
Psoriasis	Top 200 genes from Yang et al. 2024	193	0.14386	0.062
Vitiligo	Top 200 genes from Yang et al. 2024	180	0.130579	0.067
Myositis	Top 200 genes from Yang et al. 2024	179	0.11976	0.073
Autoimmune hypothyroidism	Top 200 genes from Yang et al. 2024	184	0.116128	0.117
Narcolepsy	Top 200 genes from Yang et al. 2024	191	0.0851199	0.156
Systemic Lupus Erythematosus	Top 200 genes from Yang et al. 2024	170	0.0815023	0.167
Sarcoidosis	Top 200 genes from Yang et al. 2024	171	0.068929	0.222
Ulcerative colitis	Top 200 genes from Yang et al. 2024	187	0.0650054	0.246
Type I diabetes mellitus	Top 200 genes from Yang et al. 2024	186	0.0600305	0.263
Primary Biliary Cirrhosis	Top 200 genes from Yang et al. 2024	182	0.0562122	0.312
Asthma	Top 200 genes from Yang et al. 2024	188	0.034493	0.383
Behcet's Disease	Top 200 genes from Yang et al. 2024	191	0.0341754	0.41
Pernicious Anaemia	Top 200 genes from Yang et al. 2024	182	0.0319141	0.454
Autoimmune Hepatitis	Top 200 genes from Yang et al. 2024	188	0.0281132	0.422
Psoriatic and enteropathic arthropathies	Top 200 genes from Yang et al. 2024	183	0.0255528	0.466
Graves' disease	Top 200 genes from Yang et al. 2024	181	0.0240394	0.485
Alopecia Areata	Top 200 genes from Yang et al. 2024	180	0.0215941	0.512
Celiac disease	Top 200 genes from Yang et al. 2024	182	0.0162679	0.579
Ankylosing spondylitis	Top 200 genes from Yang et al. 2024	178	0.0158278	0.598
Necrotizing Vasculopathies	Top 200 genes from Yang et al. 2024	175	0.0126575	0.631
Multiple sclerosis	Top 200 genes from Yang et al. 2024	180	0.0111848	0.646
Guillain-Barre Syndrome	Top 200 genes from Yang et al. 2024	180	0.00790024	0.69
Idiopathic Thrombocytopenic Purpura	Top 200 genes from Yang et al. 2024	173	0.0059041	0.742
Lichen Planus	Top 200 genes from Yang et al. 2024	181	0.00436703	0.746
Scleroderma	Top 200 genes from Yang et al. 2024	176	0	1
	Total genes	18128	0.000965745	NA
BipEx, the bipolar exome sequencing project (Palmer et al., 2022); FDR, false discovery rate; NA, not applicable; No.of genes, number of genes overlapped with gene-list of TADA result; SCHEMA, the schizophrenia exome sequencing meta-analysis consortium (Singh et al., 2022); TADA, Transmission and De Novo Association Test. *π1: proportion of risk genes calculated by propTrueNull function in the limma package in R (1 – π0). #P value: empirical P value estimated using permutation test. Bold: P value < 0.05

### Sheet: S.Table 5
Supplementary Table 5. International Statistical Classification of Diseases and Related Health Problems Eighth (ICD-8), Ninth (ICD-9), and Tenth Revision (ICD-10) codes for psychiatric diagnoses consistent with symptomology of postpartum psychosis, given to mothers 0-3 months following childbirth.
Disorder name	ICD-8 code	ICD-9 Swedish version	ICD-10 code
Brief psychotic disorder			F23
Psychotic disorders not due to a substance or known physiological conditions	298.00–299.99	298A–X	F28, F29
Manic episode	296.1, 296.8, 298.1, 296.9	296A, 296G, 298B	F30
Bipolar disorder	296.1, 296.3, 296.8	296A/C/D/E/W	F31
Major depressive disorder, single episode, severe with psychotic features			F32.3
Recurrent depressive disorder, current episode severe with psychotic symptoms features			F33.3
Puerperal psychosis	294.4		F53.1
ICD-8: The eighth revision of the ICD was implemented in Sweden in 1968. ICD-9: The ninth revision of the ICD was implemented in Sweden in 1987. ICD-10: The tenth revision of the ICD was implemented in Sweden in 1997. Swedish version refers to the national version of ICD codes used in Sweden and released by the Swedish National Board of Health and Welfare (Socialstyrelsen).

### Sheet: S.Table 6
Supplementary Table 6. Familial risk (FRPP) and estimated regression coefficients (b) for different relationship types.
Relationship	n	FRPP	b
Full siblings	885	0.0181	0.2671
Cousins	766	0.007	0.1048

### Sheet: S.Table 7
Supplementary Table 7. Sample characteristics of mothers with a first-ever childbirth between January 1, 1980, and October 31, 2017.
Relationship type	Total	Postpartum psychosis
All individuals	1648759	2,514 (0.15%)
Full siblings	876084	1,154 (0.13%)
Cousins	461026	1,234 (0.27%)

### Sheet: S.Table 8
Supplementary Table 8. International Classification of Diseases Ninth (ICD-9), and Tenth Revision (ICD-10) codes for psychiatric diagnoses consistent with symptomology of postpartum psychosis, given to mothers 0-3 months following childbirth, from All of Us Research Program.
Disorder name	ICD-9 code	ICD-10 code
Brief psychotic disorder		F23
Psychotic disorders not due to a substance or known physiological conditions	298.9	F28, F29
Manic episode	296.10-16	F30
Bipolar disorder	296.8	F31
Major depressive disorder, single episode, severe with psychotic features	296.24	F32.3
Recurrent depressive disorder, current episode severe with psychotic symptoms features	296.34	F33.3
Puerperal psychosis		F53.1
